# Network-based integrative analysis of lithium response in bipolar disorder using transcriptomic and GWAS data

**DOI:** 10.1101/2022.01.10.21268493

**Authors:** Vipavee Niemsiri, Sarah Brin Rosenthal, Caroline M. Nievergelt, Adam X. Maihofer, Maria C. Marchetto, Renata Santos, Tatyana Shekhtman, Ney Alliey-Rodriguez, Amit Anand, Yokesh Balaraman, Wade H. Berrettini, Holli Bertram, Katherine E. Burdick, Joseph R. Calabrese, Cynthia V. Calkin, Carla Conroy, William H. Coryell, Anna DeModena, Scott Feeder, Carrie Fisher, Nicole Frazier, Mark A. Frye, Keming Gao, Julie Garnham, Elliot S. Gershon, Fernando Goes, Toyomi Goto, Gloria J. Harrington, Petter Jakobsen, Masoud Kamali, Marisa Kelly, Susan G. Leckband, Falk Lohoff, Michael J. McCarthy, Melvin G. McInnis, David Craig, Caitlin E. Millett, Francis Mondimore, Gunnar Morken, John I. Nurnberger, Claire O’ Donovan, Ketil J. Øedegaard, Kelly Ryan, Martha Schinagle, Paul D. Shilling, Claire Slaney, Emma K. Stapp, Andrea Stautland, Bruce Tarwater, Peter P. Zandi, Martin Alda, Kathleen M. Fisch, Fred H. Gage, John R. Kelsoe

## Abstract

Lithium (Li) is one of the most effective drugs for treating bipolar disorder (BD), however, there is presently no way to predict response to guide treatment. The aim of this study is to identify functional genes and pathways that distinguish BD Li responders (LR) from BD Li non-responders (NR). An initial Pharmacogenomics of Bipolar Disorder study (PGBD) GWAS of lithium response did not provide any significant results. As a result, we then employed network-based integrative analysis of transcriptomic and genomic data. In transcriptomic study of iPSC-derived neurons, 41 significantly differentially expressed (DE) genes were identified in LR vs NR regardless of lithium exposure. In the PGBD, post-GWAS gene prioritization using the GWA- boosting (GWAB) approach identified 1119 candidate genes. Following DE-derived network propagation, there was a highly significant overlap of genes between the top 500- and top 2000-proximal gene networks and the GWAB gene list (*P*_hypergeometric_=1.28E- 09 and 4.10E-18, respectively). Functional enrichment analyses of the top 500 proximal network genes identified focal adhesion and the extracellular matrix (ECM) as the most significant functions. Our findings suggest that the difference between LR and NR was a much greater effect than that of lithium. The direct impact of dysregulation of focal adhesion on axon guidance and neuronal circuits could underpin mechanisms of response to lithium, as well as underlying BD. It also highlights the power of integrative multi-omics analysis of transcriptomic and genomic profiling to gain molecular insights into lithium response in BD.

## Supplementary Tables for "Network-based integrative analysis of lithium response in bipolar disorder using transcriptomic and GWAS data": Suppl_Table4_GeneList_Withingroup_Dec2021.xlsx

### Sheet: within-group
Supplementary Table 4: Result of RNA-seq analysis in the within-group analysis
• As a result of RNA-seq analysis in the within-group analysis, three tables (Supplementary Tables 4a, b, and c) for each group comparison show the list of RNA-seq genes with nomimal P-value <0.05 ranked by P-value. See details of group comparisons in Supplemental Methods.
• The top 50 RNA-seq genes with nominally significant expression (P-value <0.05) are shown in 'Top 50' column, highlighted in 'yellow'. See heatmaps of gene expression of the top 50 RNA-seq genes for each group comparison in Supplementary Figure 3a.
• Note that none of any RNA-seq genes in the within-group analysis show significance in expression due to B-H q-values not passing the threshold of ≤0.20 (Figure 1b).
• The RNA-seq genes that passed serial filtering threshold of CPM >1, P-value <0.05, log2FC ≥|1|, and B-H q-value ≤0.20 are considered to be significant and called as 'DE genes', summarized in Figures 1c, d and Supplementary Table 8.
• Ensembl gene ID is annotated on the human hg19 genome assembly.
• B-H, Benjamini and Hochberg; CPM, counts-per-million; CT, controls; DE, differentially expressed; FC, fold-change; LR, BD Li responders; NA, not available; NR, BD Li non-responders; RNA-seq, RNA-sequencing.
4a. Li-treated (Li+) vs Untreated (Li-) in controls											4b. Li-treated (Li+) vs Untreated (Li-) in BD Li responders											4c. Li-treated (Li+) vs Untreated (Li-) in BD Li non-responders
Li+.CT vs Li-.CT (n=113)											Li+.LR vs Li-.LR (n=1472)											Li+.NR vs Li-.NR (n=151)
Top 50	Ensembl Gene ID	Gene Symbol	Gene ID	log2FC	Average Expression	t	P-value	B-H q-value	β		Top 50	Ensembl Gene ID	Gene Symbol	Gene ID	log2FC	Average Expression	t	P-value	B-H q-value	β		Top 50	Ensembl Gene ID	Gene Symbol	Gene ID	log2FC	Average Expression	t	P-value	B-H q-value	β
1	ENSG00000165879	FRAT1	10023	-0.400631	3.05176	-3.56518	0.000862256	0.999964	-2.70571		1	ENSG00000141391	PRELID3A	10650	0.522678	1.77692	4.37134	7.00403e-05	0.458238	-1.77075		1	ENSG00000242852	ZNF709	163051	-1.43381	1.71483	-4.75643	1.98584e-05	0.271881	-3.09071
2	ENSG00000203817	NA	NA	2.13146	1.06063	3.50794	0.00102199	0.999964	-3.88335		2	ENSG00000203814	HIST2H2BF	440689	-0.554541	0.826462	-4.24205	0.00010612	0.458238	-2.34359		2	ENSG00000203814	HIST2H2BF	440689	-0.589034	0.826462	-3.85596	0.00035698	0.999968	-3.58828
3	ENSG00000232838	PET117	100303755	0.241938	3.33043	3.32362	0.00175109	0.999964	-2.8196		3	ENSG00000128272	ATF4	468	0.296292	9.03395	4.02862	0.000208648	0.458238	-0.221879		3	ENSG00000143110	C1orf162	128346	0.600253	0.0184847	3.45284	0.0012022	0.999968	-3.93672
4	ENSG00000134153	EMC7	56851	-0.21836	5.58108	-3.24596	0.0021878	0.999964	-2.17944		4	ENSG00000165782	TMEM55B	90809	0.237348	5.68433	3.74497	0.000501587	0.458238	-0.740249		4	ENSG00000255073	ZFP91	80829	-3.10707	-0.801379	-3.37259	0.00151969	0.999968	-4.11538
5	ENSG00000182217	NA	NA	-0.333868	3.42373	-3.16809	0.00272789	0.999964	-2.9533		5	ENSG00000185651	UBE2L3	7332	0.148857	7.33686	3.64713	0.000674557	0.458238	-0.894847		5	ENSG00000254598	CSNK2A3	283106	-0.589982	1.09461	-3.26721	0.00205901	0.999968	-3.83154
6	ENSG00000154035	NA	NA	-0.231089	5.46957	-3.08224	0.00346807	0.999964	-2.46468		6	ENSG00000166734	CASC4	113201	-0.350149	5.94616	-3.59091	0.000798503	0.458238	-1.06962		6	ENSG00000257529	NA	NA	-3.3087	-0.859933	-3.2251	0.00232159	0.999968	-4.14479
7	ENSG00000204439	C6orf47	57827	-0.17875	4.53229	-2.92227	0.005375	0.999964	-2.83156		7	ENSG00000078674	PCM1	5108	-0.337034	6.11499	-3.57197	0.000844961	0.458238	-1.09591		7	ENSG00000116176	TPSG1	25823	-0.790894	-0.047665	-3.19363	0.00253825	0.999968	-4.11409
8	ENSG00000141086	CTRL	1506	0.503413	0.582525	2.86475	0.00627303	0.999964	-3.93995		8	ENSG00000114956	DGUOK	1716	0.278666	6.64865	3.55221	0.000896191	0.458238	-1.08102		8	ENSG00000168040	FADD	8772	-0.2384	4.47085	-3.15642	0.00281893	0.999968	-2.66992
9	ENSG00000259075	POC1B-GALNT4	100528030	2.72424	-0.401661	2.81564	0.00714809	0.999964	-4.14638		9	ENSG00000170759	KIF5B	3799	-0.359698	6.61661	-3.53331	0.000947962	0.458238	-1.13979		9	ENSG00000152382	TADA1	117143	0.182137	5.26128	3.12228	0.00310204	0.999968	-2.57392
10	ENSG00000249209	NA	NA	0.634669	2.2757	2.80195	0.00741155	0.999964	-3.6772		10	ENSG00000161939	RNASEK-C17orf49	100529209	0.406634	4.99721	3.5308	0.000955071	0.458238	-1.29911		10	ENSG00000141294	LRRC46	90506	-0.544128	1.12326	-3.04232	0.00387323	0.999968	-3.93477
11	ENSG00000162623	TYW3	127253	0.811943	2.50093	2.78608	0.00772806	0.999964	-3.69853		11	ENSG00000102898	NUTF2	10204	0.170759	7.04095	3.53011	0.000957023	0.458238	-1.12955		11	ENSG00000111879	FAM184A	79632	-0.333458	3.75373	-3.02361	0.00407803	0.999968	-3.14161
12	ENSG00000259132	NA	NA	0.533059	2.63112	2.73409	0.00885489	0.999964	-3.61384		12	ENSG00000122026	RPL21	6144	0.347433	4.60752	3.5063	0.00102696	0.458238	-1.44755		12	ENSG00000167772	ANGPTL4	51129	-0.63882	0.750825	-2.96973	0.00472585	0.999968	-3.9573
13	ENSG00000147082	CCNB3	85417	-0.39551	2.03546	-2.72088	0.00916442	0.999964	-3.78197		13	ENSG00000138382	METTL5	29081	0.230163	4.80296	3.41589	0.00133963	0.458238	-1.59593		13	ENSG00000197223	C1D	10438	0.297174	3.73482	2.95472	0.00492274	0.999968	-3.14003
14	ENSG00000175224	ATG13	9776	-0.141228	6.94884	-2.72044	0.00917495	0.999964	-2.90978		14	ENSG00000136908	DPM2	8818	0.179208	5.35899	3.41278	0.00135184	0.458238	-1.45335		14	ENSG00000258429	PDF	64146	-0.653021	1.75015	-2.91297	0.00551162	0.999968	-3.77024
15	ENSG00000129518	EAPP	55837	-0.167811	5.26589	-2.673	0.0103718	0.999964	-3.06855		15	ENSG00000135338	LCA5	167691	-0.492528	2.67073	-3.39017	0.00144399	0.458238	-2.64806		15	ENSG00000124208	TMEM189-UBE2V1	387522	5.00947	0.0153063	2.86469	0.00627398	0.999968	-4.30808
16	ENSG00000143942	CHAC2	494143	0.427931	1.78788	2.66682	0.0105379	0.999964	-3.8774		16	ENSG00000177106	EPS8L2	64787	0.477804	1.96666	3.38552	0.00146366	0.458238	-2.78969		16	ENSG00000240849	TMEM189	387521	-0.183668	4.97534	-2.84984	0.00652756	0.999968	-2.92714
17	ENSG00000151117	TMEM86A	144110	-0.233008	3.21316	-2.66028	0.0107164	0.999964	-3.41755		17	ENSG00000134352	IL6ST	3572	-0.512224	4.00053	-3.37464	0.00151069	0.458238	-1.99825		17	ENSG00000233024	NPIPA3	642778	-0.542357	4.67934	-2.84554	0.00660267	0.999968	-2.97917
18	ENSG00000120322	PCDHB8	56128	0.714229	0.360175	2.63142	0.0115371	0.999964	-4.13892		18	ENSG00000089693	MLF2	8079	0.182724	7.84467	3.36889	0.00153611	0.458238	-1.48034		18	ENSG00000109944	C11orf63	79864	-0.532736	1.4106	-2.76237	0.00822457	0.999968	-4.0338
19	ENSG00000189007	ADAT2	134637	0.328559	2.15746	2.63077	0.0115563	0.999964	-3.82933		19	ENSG00000178741	COX5A	9377	0.243807	7.03059	3.34687	0.00163733	0.458238	-1.498		19	ENSG00000070748	CHAT	1103	0.790201	0.208079	2.7503	0.00848833	0.999968	-4.17478
20	ENSG00000162813	BPNT1	10380	-0.152569	4.69658	-2.62216	0.0118125	0.999964	-3.21689		20	ENSG00000173905	GOLIM4	27333	-0.346497	4.65696	-3.34031	0.00166873	0.458238	-1.84223		20	ENSG00000158423	RIBC1	158787	-0.483487	1.28857	-2.74995	0.00849618	0.999968	-4.03415
21	ENSG00000183941	NA	NA	-0.262309	3.73591	-2.58807	0.0128788	0.999964	-3.42623		21	ENSG00000155970	MICU3	286097	-0.46467	1.97461	-3.32059	0.00176643	0.458238	-2.93943		21	ENSG00000270316	BORCS7	119032	0.94047	3.62344	2.7486	0.00852607	0.999968	-3.54857
22	ENSG00000181754	AMIGO1	57463	-0.226186	4.46628	-2.56417	0.0136781	0.999964	-3.29506		22	ENSG00000182621	PLCB1	23236	-0.3628	3.58627	-3.32002	0.00176934	0.458238	-2.15649		22	ENSG00000226174	TEX22	647310	-0.53734	0.0571006	-2.74788	0.00854214	0.999968	-4.13206
23	ENSG00000139651	ZNF740	283337	-0.12599	6.1652	-2.52452	0.0151044	0.999964	-3.19821		23	ENSG00000108590	MED31	51003	0.301546	4.18662	3.31967	0.00177114	0.458238	-1.86797		23	ENSG00000123096	SSPN	8082	-0.506347	1.14795	-2.70813	0.00947278	0.999968	-3.92915
24	ENSG00000161653	NAGS	162417	0.404181	1.35894	2.4702	0.0172779	0.999964	-4.04675		24	ENSG00000173660	UQCRH	7388	0.276514	7.26388	3.31524	0.00179392	0.458238	-1.56437		24	ENSG00000139410	SDSL	113675	-0.350985	2.54971	-2.68471	0.0100638	0.999968	-3.6748
25	ENSG00000175106	TVP23C	201158	-0.334264	2.46829	-2.44398	0.0184257	0.999964	-3.85338		25	ENSG00000243251	PGBD3	267004	-1.32798	1.13188	-3.31231	0.0018091	0.458238	-3.46584		25	ENSG00000138207	RBP4	5950	-0.616982	0.213552	-2.67462	0.0103286	0.999968	-4.18577
26	ENSG00000100162	CENPM	79019	0.347816	3.30209	2.43942	0.0186319	0.999964	-3.68216		26	ENSG00000183558	NA	NA	-0.612379	1.33641	-3.30962	0.00182316	0.458238	-2.97596		26	ENSG00000258984	UBE2F-SCLY	100533179	1.78013	-0.160645	2.67153	0.0104111	0.999968	-4.28207
27	ENSG00000203836	NA	NA	1.17245	0.0107855	2.43342	0.0189069	0.999964	-4.27052		27	ENSG00000155287	SLC25A28	81894	0.261737	3.97113	3.30334	0.0018564	0.458238	-1.96715		27	ENSG00000174501	ANKRD36C	400986	-0.478171	2.66651	-2.65996	0.010725	0.999968	-3.76946
28	ENSG00000131351	HAUS8	93323	0.266631	3.59855	2.42429	0.0193321	0.999964	-3.65161		28	ENSG00000131148	EMC8	10328	0.167191	5.33539	3.2901	0.00192836	0.458238	-1.68385		28	ENSG00000168306	ACOX2	8309	-0.796026	-0.0139342	-2.64298	0.0112018	0.999968	-4.21601
29	ENSG00000105939	ZC3HAV1	56829	0.403355	2.49577	2.40366	0.0203249	0.999964	-3.91527		29	ENSG00000104953	TLE6	79816	0.68681	0.906591	3.27069	0.00203865	0.458238	-3.12893		29	ENSG00000171155	C1GALT1C1	29071	0.208684	4.24434	2.63177	0.0115269	0.999968	-3.34251
30	ENSG00000141384	TAF4B	6875	-0.639057	0.662713	-2.40256	0.020379	0.999964	-4.21491		30	ENSG00000183054	RGPD5	84220	-0.366187	5.16788	-3.26638	0.00206391	0.458238	-1.84138		30	ENSG00000196826	ZNF709	163051	3.56428	-0.367978	2.6311	0.0115465	0.999968	-4.32484
31	ENSG00000106366	SERPINE1	5054	-0.583186	0.946828	-2.40122	0.0204455	0.999964	-4.17235		31	ENSG00000171016	PYGO1	26108	-0.398599	3.41425	-3.25865	0.00211002	0.458238	-2.31033		31	ENSG00000166260	COX11	1353	0.168097	5.18489	2.59976	0.0125037	0.999968	-3.2367
32	ENSG00000241258	CRCP	27297	-0.113587	5.64828	-2.39793	0.0206088	0.999964	-3.39263		32	ENSG00000091009	RBM27	54439	-0.341062	4.73651	-3.25184	0.00215145	0.458238	-1.95596		32	ENSG00000136840	ST6GALNAC4	27090	-0.213614	3.75134	-2.59883	0.0125332	0.999968	-3.41051
33	ENSG00000182378	PLCXD1	55344	0.349609	4.96866	2.39268	0.0208718	0.999964	-3.46863		33	ENSG00000103275	UBE2I	7329	0.159352	7.63683	3.24023	0.00222382	0.458238	-1.72557		33	ENSG00000248905	FMN1	342184	-0.603723	0.999297	-2.59662	0.0126035	0.999968	-4.03086
34	ENSG00000171169	NAIF1	203245	-0.191841	3.47704	-2.3911	0.0209514	0.999964	-3.64904		34	ENSG00000141741	MIEN1	84299	0.278233	5.24223	3.23006	0.00228911	0.458238	-1.82586		34	ENSG00000138069	RAB1A	5861	0.143666	7.2775	2.58002	0.0131433	0.999968	-3.1743
35	ENSG00000107796	ACTA2	59	-0.388916	5.16098	-2.37358	0.0218546	0.999964	-3.42937		35	ENSG00000157045	NTAN1	123803	0.245259	5.08897	3.22838	0.0023001	0.458238	-1.89075		35	ENSG00000174327	SLC16A13	201232	-0.363133	1.94076	-2.57672	0.0132529	0.999968	-3.97425
36	ENSG00000186591	UBE2H	7328	-0.122151	7.39886	-2.355	0.0228506	0.999964	-3.42414		36	ENSG00000196693	ZNF33B	7582	-0.389486	3.38777	-3.22571	0.00231763	0.458238	-2.3486		36	ENSG00000179698	WDR97	340390	-0.418659	0.680308	-2.56875	0.0135215	0.999968	-4.12119
37	ENSG00000250151	ARPC4	10093	0.288575	2.96774	2.35362	0.0229263	0.999964	-3.80895		37	ENSG00000023287	RB1CC1	9821	-0.380879	4.85179	-3.20699	0.002444	0.458238	-2.01302		37	ENSG00000155265	GOLGA7B	401647	-0.493935	2.51428	-2.56843	0.0135323	0.999968	-3.85883
38	ENSG00000161996	WDR90	197335	0.236115	4.0474	2.34739	0.0232705	0.999964	-3.61095		38	ENSG00000008952	SEC62	7095	-0.278302	5.40572	-3.20616	0.00244978	0.458238	-1.87846		38	ENSG00000181619	GPR135	64582	-0.384805	1.04305	-2.53617	0.014672	0.999968	-4.10448
39	ENSG00000184678	HIST2H2BE	8349	-0.256649	6.03752	-2.34074	0.0236424	0.999964	-3.44572		39	ENSG00000067900	ROCK1	6093	-0.394543	4.18426	-3.1993	0.0024978	0.458238	-2.21309		39	ENSG00000164068	RNF123	63891	-0.156705	5.70451	-2.50068	0.0160258	0.999968	-3.30346
40	ENSG00000172780	RAB43	339122	0.837972	2.13204	2.33441	0.024002	0.999964	-4.00962		40	ENSG00000163681	SLMAP	7871	-0.324761	4.0579	-3.19767	0.00250937	0.458238	-2.22139		40	ENSG00000126945	HNRNPH2	3188	0.163916	6.85408	2.49845	0.0161146	0.999968	-3.28021
41	ENSG00000100479	POLE2	5427	0.363387	2.79452	2.33421	0.0240132	0.999964	-3.91898		41	ENSG00000102119	EMD	2010	0.19992	6.32593	3.19434	0.00253312	0.458238	-1.80221		41	ENSG00000182108	DEXI	28955	-0.140502	4.77814	-2.4945	0.0162727	0.999968	-3.3991
42	ENSG00000166046	TCP11L2	255394	-0.264903	2.17621	-2.31913	0.0248895	0.999964	-4.00331		42	ENSG00000100697	DICER1	23405	-0.394216	5.91356	-3.18476	0.00260262	0.458238	-1.86998		42	ENSG00000196993	NPIPB8	728734	-0.937626	0.689163	-2.48683	0.0165843	0.999968	-4.22241
43	ENSG00000117525	F3	2152	0.516167	1.35312	2.31596	0.0250773	0.999964	-4.11661		43	ENSG00000090612	ZNF268	10795	-0.368576	3.58069	-3.17906	0.00264484	0.458238	-2.36896		43	ENSG00000070731	ST6GALNAC2	10610	-0.524686	0.368873	-2.47537	0.0170596	0.999968	-4.21184
44	ENSG00000267954	NA	NA	-1.0653	-0.0583446	-2.29967	0.0260622	0.999964	-4.3215		44	ENSG00000100852	ARHGAP5	394	-0.468551	4.80306	-3.17486	0.00267638	0.458238	-2.06413		44	ENSG00000188596	CFAP54	144535	-0.555805	0.69513	-2.45929	0.0177475	0.999968	-4.23627
45	ENSG00000066136	NFYC	4802	-0.127443	6.15011	-2.2836	0.0270676	0.999964	-3.51897		45	ENSG00000122786	CALD1	800	-0.418864	5.20258	-3.17019	0.00271183	0.458238	-1.98463		45	ENSG00000091262	ABCC6	368	-0.457253	0.836073	-2.45121	0.0181027	0.999968	-4.13164
46	ENSG00000175305	CCNE2	9134	0.568801	1.24374	2.26996	0.0279482	0.999964	-4.18172		46	ENSG00000112695	COX7A2	1347	0.342868	7.4028	3.16337	0.00276441	0.458238	-1.86328		46	ENSG00000130720	FIBCD1	84929	-0.584366	0.989701	-2.4426	0.018488	0.999968	-4.14866
47	ENSG00000205238	SPDYE2	441273	0.731323	0.569649	2.26669	0.0281629	0.999964	-4.22501		47	ENSG00000066933	MYO9A	4649	-0.328484	4.795	-3.16198	0.00277519	0.458238	-2.12959		47	ENSG00000163743	RCHY1	25898	0.174813	4.5241	2.44155	0.0185352	0.999968	-3.52345
48	ENSG00000185453	C19orf68	374920	-0.23367	2.34656	-2.25413	0.0290013	0.999964	-3.99386		48	ENSG00000131503	ANKHD1	54882	-0.347652	5.61982	-3.16032	0.00278821	0.458238	-1.93978		48	ENSG00000265590	NA	NA	-0.507287	2.31631	-2.43203	0.0189709	0.999968	-3.99014
49	ENSG00000198570	RD3	343035	-0.345482	1.5669	-2.23992	0.029977	0.999964	-4.11201		49	ENSG00000168769	TET2	54790	-0.330131	4.93011	-3.15905	0.00279814	0.458238	-2.02785		49	ENSG00000117984	CTSD	1509	-0.189871	7.2905	-2.42487	0.019305	0.999968	-3.37694
50	ENSG00000254206	NPIPB11	728888	0.411658	1.16424	2.23804	0.0301085	0.999964	-4.17349		50	ENSG00000101972	STAG2	10735	-0.370243	5.25688	-3.15585	0.00282346	0.458238	-2.01933		50	ENSG00000187193	MT1X	4501	-0.747353	0.684035	-2.42282	0.0194012	0.999968	-4.19234
	ENSG00000099957	P2RX6	9127	-0.313216	1.52564	-2.23391	0.030399	0.999964	-4.08711			ENSG00000083168	KAT6A	7994	-0.283034	6.73058	-3.15286	0.00284729	0.458238	-1.88435			ENSG00000114626	ABTB1	80325	-0.375014	2.62662	-2.42224	0.0194287	0.999968	-3.92173
	ENSG00000165480	SKA3	221150	0.387293	3.42941	2.23375	0.0304099	0.999964	-3.89866			ENSG00000073614	KDM5A	5927	-0.262642	6.21377	-3.14836	0.00288349	0.458238	-1.91069			ENSG00000060971	ACAA1	30	-0.182686	5.3996	-2.41899	0.0195829	0.999968	-3.43517
	ENSG00000235961	PNMA6A	84968	0.723381	2.33724	2.22694	0.0308938	0.999964	-4.09136			ENSG00000186288	PABPC1L2A	340529	1.25859	0.639515	3.14029	0.00294951	0.458238	-3.66984			ENSG00000178685	PARP10	84875	-0.371634	1.23329	-2.41312	0.0198639	0.999968	-4.06237
	ENSG00000224186	NA	NA	0.338607	1.81454	2.21707	0.0316074	0.999964	-4.10488			ENSG00000099624	ATP5D	513	0.19884	5.63969	3.13169	0.00302142	0.458238	-1.94825			ENSG00000197858	GPAA1	8733	-0.151645	6.26343	-2.40172	0.0204204	0.999968	-3.41378
	ENSG00000181274	FRAT2	23401	-0.259043	4.21371	-2.21687	0.0316222	0.999964	-3.74459			ENSG00000254004	ZNF260	339324	-0.29547	4.09645	-3.12781	0.00305447	0.458238	-2.27596			ENSG00000214999	LOC107985075	107985075	0.701571	0.30925	2.40107	0.0204527	0.999968	-4.30226
	ENSG00000215298	NA	NA	0.822946	2.41482	2.21541	0.0317292	0.999964	-4.08937			ENSG00000123200	ZC3H13	23091	-0.290939	5.79525	-3.12592	0.00307065	0.458238	-1.99745			ENSG00000182325	FBXL6	26233	-0.16896	4.25358	-2.39692	0.020659	0.999968	-3.58289
	ENSG00000134070	IRAK2	3656	0.357393	1.16838	2.21266	0.0319306	0.999964	-4.17945			ENSG00000065526	SPEN	23013	-0.287285	6.55467	-3.11881	0.00313223	0.458238	-1.95251			ENSG00000078618	NRDC	4898	0.123163	7.32679	2.37353	0.0218576	0.999968	-3.44428
	ENSG00000186026	ZNF284	342909	-0.253586	1.47613	-2.20967	0.0321516	0.999964	-4.15921			ENSG00000116127	ALMS1	7840	-0.331147	4.81436	-3.1157	0.00315956	0.458238	-2.19113			ENSG00000150281	CTF1	1489	-0.349748	1.45335	-2.37087	0.0219976	0.999968	-4.12945
	ENSG00000144741	SLC25A26	115286	-0.160903	3.68072	-2.20764	0.032303	0.999964	-3.81665			ENSG00000023516	AKAP11	11215	-0.380962	5.32693	-3.11217	0.00319089	0.458238	-2.09857			ENSG00000144635	DYNC1LI1	51143	0.167148	6.17378	2.36627	0.0222417	0.999968	-3.46748
	ENSG00000132793	LPIN3	64900	0.423408	1.56762	2.20071	0.0328221	0.999964	-4.1766			ENSG00000147027	TMEM47	83604	-0.391385	4.83168	-3.11139	0.00319782	0.458238	-2.10753			ENSG00000267261	NA	NA	-1.4322	1.79627	-2.36028	0.0225639	0.999968	-4.2216
	ENSG00000186765	FSCN2	25794	-0.350402	0.654331	-2.19564	0.0332067	0.999964	-4.18227			ENSG00000074842	MYDGF	56005	0.223645	5.41711	3.11023	0.00320823	0.458238	-2.00504			ENSG00000204775	NA	NA	-0.566728	3.61598	-2.35637	0.0227762	0.999968	-3.72268
	ENSG00000050555	LAMC3	10319	0.7834	0.895544	2.1935	0.0333709	0.999964	-4.22429			ENSG00000152409	JMY	133746	-0.40545	3.54005	-3.10703	0.00323692	0.458238	-2.49859			ENSG00000023041	ZDHHC6	64429	0.141462	4.97863	2.34795	0.023239	0.999968	-3.56352
	ENSG00000258388	PPT2-EGFL8	100532746	-0.340328	1.63953	-2.18967	0.033665	0.999964	-4.12011			ENSG00000178127	NDUFV2	4729	0.24653	6.84117	3.10459	0.00325901	0.458238	-1.97155			ENSG00000006534	ALDH3B1	221	-0.367889	0.701834	-2.34631	0.0233303	0.999968	-4.16202
	ENSG00000012822	CALCOCO1	57658	-0.149955	6.76423	-2.18834	0.033768	0.999964	-3.63716			ENSG00000132432	SEC61G	23480	0.307704	5.98698	3.09726	0.0033263	0.458238	-2.00278			ENSG00000248751	NA	NA	-0.508674	1.99125	-2.34557	0.0233719	0.999968	-4.05025
	ENSG00000148803	FUOM	282969	-0.471777	1.41098	-2.18478	0.034045	0.999964	-4.19223			ENSG00000144747	TMF1	7110	-0.356395	3.91819	-3.09426	0.00335414	0.458238	-2.47278			ENSG00000179152	TCAIM	285343	0.198122	4.26676	2.33629	0.023895	0.999968	-3.65278
	ENSG00000168476	REEP4	80346	0.209984	4.22193	2.17331	0.0349498	0.999964	-3.78682			ENSG00000134644	PUM1	9698	-0.181164	7.31178	-3.09383	0.00335814	0.458238	-1.99715			ENSG00000149050	ZNF214	7761	-0.319583	1.66981	-2.31976	0.024852	0.999968	-4.15502
	ENSG00000155011	DKK2	27123	-1.00301	0.578012	-2.1724	0.0350225	0.999964	-4.27627			ENSG00000114739	ACVR2B	93	-0.37286	6.84168	-3.0852	0.00343973	0.458238	-2.01571			ENSG00000116030	SUMO1	7341	0.146636	7.24895	2.31949	0.0248684	0.999968	-3.51047
	ENSG00000116014	KISS1R	84634	0.504026	1.36364	2.17124	0.0351154	0.999964	-4.16931			ENSG00000267303	NA	NA	0.676292	2.60618	3.08383	0.00345281	0.458238	-2.78092			ENSG00000141086	CTRL	1506	0.463462	0.582525	2.31499	0.025135	0.999968	-4.24761
	ENSG00000272414	FAM47E-STBD1	100631383	-0.259955	2.11103	-2.16843	0.0353409	0.999964	-4.09757			ENSG00000197238	HIST1H4J	8363	-1.95622	0.922353	-3.08366	0.00345444	0.458238	-3.74602			ENSG00000135750	KCNK1	3775	-0.644287	0.342555	-2.30002	0.0260409	0.999968	-4.3135
	ENSG00000158373	HIST1H2BD	3017	-0.274724	3.96361	-2.16648	0.0354983	0.999964	-3.81782			ENSG00000107581	EIF3A	8661	-0.283665	6.99227	-3.08299	0.00346088	0.458238	-2.01591			ENSG00000178913	TAF7	6879	0.149401	7.95197	2.29178	0.0265517	0.999968	-3.55704
	ENSG00000129282	NA	NA	0.351146	0.767123	2.16461	0.0356499	0.999964	-4.22272			ENSG00000029363	BCLAF1	9774	-0.314255	6.53188	-3.08128	0.0034774	0.458238	-2.02693			ENSG00000101181	MTG2	26164	-0.145894	4.64422	-2.28867	0.0267466	0.999968	-3.65158
	ENSG00000151466	SCLT1	132320	0.231401	2.94512	2.16305	0.0357772	0.999964	-3.99531			ENSG00000255154	NA	NA	3.08808	-0.209618	3.07676	0.00352128	0.458238	-3.89438			ENSG00000177374	HIC1	3090	-0.551475	0.391101	-2.27997	0.0272996	0.999968	-4.2343
	ENSG00000135452	TSPAN31	6302	-0.114683	5.75195	-2.15793	0.036196	0.999964	-3.69216			ENSG00000158417	EIF5B	9669	-0.276994	5.3067	-3.07288	0.00355937	0.458238	-2.15597			ENSG00000119812	FAM98A	25940	0.152337	4.85915	2.27939	0.0273366	0.999968	-3.62539
	ENSG00000130653	PNPLA7	375775	-0.305336	1.28985	-2.15691	0.0362799	0.999964	-4.16805			ENSG00000118482	PHF3	23469	-0.311477	4.69565	-3.06716	0.00361626	0.458238	-2.29095			ENSG00000229729	NA	NA	-0.327724	0.521363	-2.277	0.0274908	0.999968	-4.27219
	ENSG00000125122	LRRC29	26231	0.250788	1.10982	2.15253	0.0366432	0.999964	-4.20131			ENSG00000178381	ZFAND2A	90637	0.306295	3.72307	3.06569	0.00363103	0.458238	-2.40428			ENSG00000163491	NEK10	152110	-0.503593	0.26739	-2.27344	0.0277208	0.999968	-4.3143
	ENSG00000187741	FANCA	2175	0.206931	5.00152	2.14732	0.0370786	0.999964	-3.75269			ENSG00000089692	LAG3	3902	0.404265	2.21381	3.06502	0.00363778	0.458238	-2.91413			ENSG00000272916	NDST2	8509	-0.705364	2.22346	-2.27015	0.0279354	0.999968	-4.05043
	ENSG00000139410	SDSL	113675	-0.259355	2.54971	-2.13906	0.0377791	0.999964	-4.0235			ENSG00000126777	KTN1	3895	-0.288081	5.35027	-3.06291	0.00365907	0.458238	-2.16419			ENSG00000263053	NA	NA	-0.362201	1.17542	-2.26839	0.028051	0.999968	-4.1927
	ENSG00000081842	PCDHA6	56142	0.418447	1.00944	2.13745	0.0379171	0.999964	-4.08362			ENSG00000104765	BNIP3L	665	-0.25038	7.03806	-3.06073	0.00368117	0.458238	-2.05726			ENSG00000135063	FAM189A2	9413	-0.533523	0.351143	-2.26298	0.0284086	0.999968	-4.3144
	ENSG00000167705	RILP	83547	-0.311814	0.654273	-2.12324	0.0391529	0.999964	-4.26965			ENSG00000144357	UBR3	130507	-0.358278	4.87304	-3.05441	0.00374605	0.458238	-2.2722			ENSG00000109180	OCIAD1	54940	0.14692	7.0348	2.25282	0.02909	0.999968	-3.59134
	ENSG00000112796	ENPP5	59084	0.450767	0.491783	2.11099	0.0402458	0.999964	-4.32943			ENSG00000121892	PDS5A	23244	-0.25551	5.83705	-3.04517	0.0038429	0.458238	-2.13598			ENSG00000180096	42979	1731	0.392815	1.00629	2.25076	0.0292302	0.999968	-4.19927
	ENSG00000112877	CEP72	55722	0.225752	3.22103	2.10492	0.0407974	0.999964	-3.98254			ENSG00000138380	CARF	79800	-0.337089	3.25265	-3.04346	0.00386109	0.458238	-2.72041			ENSG00000176022	B3GALT6	126792	-0.172873	5.62199	-2.24948	0.0293175	0.999968	-3.6212
	ENSG00000182256	GABRG3	2567	0.894084	0.989142	2.09656	0.0415687	0.999964	-4.30585			ENSG00000168090	COPS6	10980	0.181556	6.77707	3.04324	0.00386346	0.458238	-2.08864			ENSG00000064763	FAR2	55711	-0.449936	0.875781	-2.24706	0.0294832	0.999968	-4.2221
	ENSG00000146963	LUC7L2	51631	0.185607	5.55515	2.0924	0.041957	0.999964	-3.78282			ENSG00000175550	DRAP1	10589	0.181912	6.22507	3.04217	0.00387486	0.458238	-2.09814			ENSG00000243749	TMEM35B	100506144	1.35795	-1.13925	2.24509	0.0296188	0.999968	-4.25237
	ENSG00000120539	MASTL	84930	0.275952	4.07375	2.08682	0.0424824	0.999964	-3.92905			ENSG00000186448	ZNF197	10168	-0.258896	4.70304	-3.04184	0.00387833	0.458238	-2.30543			ENSG00000079337	RAPGEF3	10411	-0.448248	0.80809	-2.24144	0.0298715	0.999968	-4.22058
	ENSG00000187627	RGPD1	400966	-1.70171	0.178567	-2.08201	0.0429404	0.999964	-4.3712			ENSG00000173436	MINOS1	440574	0.263849	5.66338	3.04062	0.00389143	0.458238	-2.11952			ENSG00000258465	NA	NA	-2.36846	0.57846	-2.2409	0.0299094	0.999968	-4.38513
	ENSG00000128346	C22orf23	84645	-0.180418	3.21105	-2.07946	0.0431841	0.999964	-3.99579			ENSG00000256053	APOPT1	84334	0.222223	5.08488	3.03652	0.00393567	0.458238	-2.18725			ENSG00000147364	FBXO25	26260	-0.173293	3.84762	-2.24074	0.0299204	0.999968	-3.80977
	ENSG00000184900	SUMO3	6612	0.100753	7.02745	2.07939	0.0431911	0.999964	-3.77244			ENSG00000117523	PRRC2C	23215	-0.308436	7.31413	-3.02524	0.0040598	0.458238	-2.12705			ENSG00000117505	DR1	1810	0.171362	5.87971	2.24059	0.0299307	0.999968	-3.61948
	ENSG00000213996	TM6SF2	53345	-0.470126	0.0952413	-2.07631	0.0434883	0.999964	-4.33397			ENSG00000151292	CSNK1G3	1456	-0.276991	4.26446	-3.02201	0.00409606	0.458238	-2.45032			ENSG00000260914	VPS4A	27183	1.21306	1.40844	2.23916	0.0300305	0.999968	-4.30641
	ENSG00000185262	UBALD2	283991	-0.202202	4.79296	-2.07359	0.0437518	0.999964	-3.82314			ENSG00000091039	OSBPL8	114882	-0.419309	5.08008	-3.01851	0.0041356	0.458238	-2.30352			ENSG00000164761	TNFRSF11B	4982	-0.741003	0.307525	-2.23836	0.0300863	0.999968	-4.36692
	ENSG00000036565	SLC18A1	6570	-0.333976	2.75519	-2.07333	0.0437772	0.999964	-3.96989			ENSG00000139324	TMTC3	160418	-0.502663	2.907	-3.01507	0.00417487	0.458238	-2.89788			ENSG00000197701	NA	NA	-0.769557	1.12899	-2.23332	0.0304405	0.999968	-4.24373
	ENSG00000204149	AGAP4	119016	0.162435	3.96818	2.07149	0.0439562	0.999964	-3.91298			ENSG00000102531	FNDC3A	22862	-0.3273	5.67203	-3.00689	0.00426962	0.458238	-2.22078			ENSG00000260916	CCPG1	9236	-0.317694	3.46081	-2.23044	0.0306444	0.999968	-3.88917
	ENSG00000172992	DCAKD	79877	-0.0872574	5.80246	-2.07089	0.0440144	0.999964	-3.7923			ENSG00000058272	PPP1R12A	4659	-0.332966	4.81627	-3.0065	0.00427416	0.458238	-2.36942			ENSG00000143742	SRP9	6726	0.203733	8.20145	2.22991	0.0306819	0.999968	-3.63601
	ENSG00000147996	CBWD5	220869	-0.236426	3.80815	-2.06663	0.0444326	0.999964	-3.95189			ENSG00000042753	AP2S1	1175	0.232936	6.26078	3.0045	0.00429768	0.458238	-2.16882			ENSG00000057663	ATG5	9474	0.172998	4.545	2.20855	0.0322351	0.999968	-3.75617
	ENSG00000174807	CD248	57124	-0.416904	2.52978	-2.06613	0.0444822	0.999964	-4.01467			ENSG00000112541	PDE10A	10846	-0.318436	5.13073	-3.00283	0.00431736	0.458238	-2.28593			ENSG00000162341	TPCN2	219931	-0.215547	3.56472	-2.2075	0.0323131	0.999968	-3.8583
	ENSG00000183386	FHL3	2275	-0.210207	4.20671	-2.06461	0.0446326	0.999964	-3.87804			ENSG00000048649	RSF1	51773	-0.322069	5.39085	-2.99805	0.00437427	0.458238	-2.2707			ENSG00000259171	NA	NA	-3.15014	-0.76738	-2.20459	0.0325302	0.999968	-4.40842
	ENSG00000187837	HIST1H1C	3006	-0.312147	4.0901	-2.06403	0.0446896	0.999964	-3.90561			ENSG00000177034	MTX3	345778	-0.460732	2.86191	-2.99712	0.00438536	0.458238	-2.95395			ENSG00000133835	HSD17B4	3295	0.117119	7.03443	2.20271	0.0326712	0.999968	-3.65239
	ENSG00000166006	KCNC2	3747	0.699458	-0.37305	2.0598	0.0451102	0.999964	-4.36643			ENSG00000105258	POLR2I	5438	0.229936	5.08164	2.99352	0.00442879	0.458238	-2.26393			ENSG00000212734	NA	NA	0.877373	1.02519	2.19779	0.0330435	0.999968	-4.28187
	ENSG00000163017	ACTG2	72	-0.602689	1.67336	-2.05888	0.0452016	0.999964	-4.03504			ENSG00000180530	NRIP1	8204	-0.392024	4.40507	-2.99084	0.00446135	0.458238	-2.5115			ENSG00000268218	NA	NA	-0.400119	0.75718	-2.19671	0.0331257	0.999968	-4.27603
	ENSG00000103174	NAGPA	51172	0.213735	2.97158	2.05508	0.0455833	0.999964	-4.0269			ENSG00000137845	ADAM10	102	-0.28307	5.6427	-2.98586	0.00452248	0.458238	-2.27067			ENSG00000114030	KPNA1	3836	0.142536	6.3501	2.18785	0.0338063	0.999968	-3.67469
	ENSG00000129195	FAM64A	54478	0.319479	6.14214	2.0547	0.0456217	0.999964	-3.80993			ENSG00000112902	SEMA5A	9037	-0.459493	5.11672	-2.98178	0.00457319	0.458238	-2.33692			ENSG00000139372	TDG	6996	0.17252	6.10266	2.16988	0.0352244	0.999968	-3.69614
	ENSG00000144362	PHOSPHO2	493911	0.299735	1.34324	2.05356	0.0457364	0.999964	-4.25306			ENSG00000131944	FAAP24	91442	0.297222	1.8769	2.98065	0.00458723	0.458238	-3.10445			ENSG00000182902	SLC25A18	83733	-0.277791	1.47246	-2.16752	0.0354142	0.999968	-4.20189
	ENSG00000104983	CCDC61	729440	0.251585	2.10794	2.05207	0.0458877	0.999964	-4.1552			ENSG00000184900	SUMO3	6612	0.144522	7.02745	2.97906	0.00460715	0.458238	-2.21118			ENSG00000158483	FAM86C1	55199	-0.232691	2.76035	-2.16269	0.0358064	0.999968	-4.05048
	ENSG00000128610	FEZF1	389549	1.08309	1.17546	2.04786	0.0463156	0.999964	-4.33028			ENSG00000117020	AKT3	10000	-0.29288	6.195	-2.97501	0.00465841	0.458238	-2.24695			ENSG00000270249	NA	NA	-1.50642	1.23609	-2.15861	0.0361399	0.999968	-4.32979
	ENSG00000181135	ZNF707	286075	-0.142757	3.13417	-2.03987	0.0471382	0.999964	-4.03045			ENSG00000104517	UBR5	51366	-0.254341	7.02912	-2.97312	0.00468237	0.458238	-2.22399			ENSG00000185085	INTS5	80789	-0.130691	4.80024	-2.1578	0.0362072	0.999968	-3.76996
	ENSG00000135476	ESPL1	9700	0.327524	5.33048	2.03614	0.0475257	0.999964	-3.85479			ENSG00000182117	NOP10	55505	0.268242	6.38007	2.97266	0.00468835	0.458238	-2.22491			ENSG00000170122	FOXD4	2298	-0.97458	-0.645861	-2.15616	0.0363422	0.999968	-4.40278
	ENSG00000145022	TCTA	6988	-0.211793	4.51129	-2.03102	0.048063	0.999964	-3.89404			ENSG00000141027	NCOR1	9611	-0.229413	6.81881	-2.9654	0.00478191	0.458238	-2.23938			ENSG00000251201	TMED7-TICAM2	100302736	0.374883	1.44385	2.15534	0.0364099	0.999968	-4.17597
	ENSG00000140416	TPM1	7168	-0.293165	6.88295	-2.02743	0.0484431	0.999964	-3.836			ENSG00000083642	PDS5B	23047	-0.319256	5.20285	-2.96331	0.00480913	0.458238	-2.36656			ENSG00000188641	DPYD	1806	-0.412271	2.29986	-2.15271	0.0366283	0.999968	-4.16135
	ENSG00000123485	HJURP	55355	0.375599	4.87026	2.02497	0.0487047	0.999964	-3.90466			ENSG00000150593	PDCD4	27250	-0.272409	5.22835	-2.95745	0.00488636	0.458238	-2.35308			ENSG00000196693	ZNF33B	7582	-0.278703	3.38777	-2.15075	0.0367917	0.999968	-3.95408
	ENSG00000154930	ACSS1	84532	0.380202	1.31887	2.02193	0.0490307	0.999964	-4.2471			ENSG00000175756	AURKAIP1	54998	0.200634	5.93897	2.95286	0.00494767	0.458238	-2.26941			ENSG00000188997	KCTD21	283219	-0.145649	4.3789	-2.14911	0.0369283	0.999968	-3.83424
	ENSG00000127564	PKMYT1	9088	0.21598	4.20373	2.01902	0.049344	0.999964	-3.93487			ENSG00000203668	CHML	1122	-0.400712	4.00295	-2.95253	0.00495216	0.458238	-2.60098			ENSG00000006652	IFRD1	3475	0.133541	6.42249	2.13971	0.0377239	0.999968	-3.73275
	ENSG00000186094	AGBL4	84871	-0.41739	0.33462	-2.01856	0.0493933	0.999964	-4.34651			ENSG00000272916	NDST2	8509	0.813726	2.22346	2.94875	0.00500328	0.458238	-3.04029			ENSG00000181027	FKRP	79147	-0.190278	5.01056	-2.1386	0.0378188	0.999968	-3.78241
	ENSG00000118276	B4GALT6	9331	0.265687	3.14485	2.0145	0.0498336	0.999964	-4.09855			ENSG00000083223	ZCCHC6	79670	-0.316607	3.75641	-2.94805	0.00501281	0.458238	-2.73499			ENSG00000133640	LRRIQ1	84125	-0.501778	0.794369	-2.13797	0.0378726	0.999968	-4.32771
	ENSG00000171044	XKR6	286046	0.244635	2.01705	2.01349	0.0499432	0.999964	-4.19994			ENSG00000106261	ZKSCAN1	7586	-0.277637	7.36579	-2.93674	0.00516882	0.458238	-2.29315			ENSG00000170417	TMEM182	130827	0.208862	2.64676	2.13775	0.0378914	0.999968	-4.07004
												ENSG00000132466	ANKRD17	26057	-0.246624	6.73157	-2.93576	0.00518246	0.458238	-2.2957			ENSG00000171357	LURAP1	541468	-0.437716	1.56871	-2.1323	0.0383607	0.999968	-4.25067
												ENSG00000106799	TGFBR1	7046	-0.292779	6.92204	-2.93473	0.00519693	0.458238	-2.29538			ENSG00000183401	CCDC159	126075	-0.265644	2.27516	-2.12299	0.039175	0.999968	-4.11629
												ENSG00000153147	SMARCA5	8467	-0.280836	7.13251	-2.93185	0.00523757	0.458238	-2.30046			ENSG00000027847	B4GALT7	11285	-0.140609	4.46299	-2.12261	0.039208	0.999968	-3.8348
												ENSG00000167996	FTH1	2495	0.197284	9.99389	2.93078	0.00525276	0.458238	-2.38176			ENSG00000231880	NA	NA	0.895373	0.383113	2.12256	0.0392126	0.999968	-4.36148
												ENSG00000110700	RPS13	6207	0.262938	9.10295	2.92966	0.00526881	0.458238	-2.35661			ENSG00000204439	C6orf47	57827	-0.141149	4.53229	-2.12139	0.039316	0.999968	-3.82893
												ENSG00000108510	MED13	9969	-0.32574	5.6579	-2.92679	0.0053098	0.458238	-2.36265			ENSG00000217555	CKLF	51192	-0.249486	2.7603	-2.11997	0.0394422	0.999968	-4.05378
												ENSG00000108961	RANGRF	29098	0.222556	4.63087	2.92139	0.00538784	0.458238	-2.46185			ENSG00000249590	NA	NA	-0.359034	2.48341	-2.11498	0.0398871	0.999968	-4.12031
												ENSG00000123144	C19orf43	79002	0.202568	7.48007	2.91644	0.00546019	0.458238	-2.33786			ENSG00000181722	ZBTB20	26137	-0.5069	0.0970716	-2.11241	0.0401176	0.999968	-4.35902
												ENSG00000138398	PPIG	9360	-0.275265	4.43372	-2.91388	0.00549802	0.458238	-2.58397			ENSG00000105357	MYH14	79784	0.859351	1.74947	2.11085	0.0402591	0.999968	-4.28456
												ENSG00000150787	PTS	5805	0.212167	4.39177	2.91127	0.0055369	0.458238	-2.52017			ENSG00000185864	NPIPB3	23117	0.352184	2.67363	2.11025	0.0403129	0.999968	-4.08002
												ENSG00000115020	PIKFYVE	200576	-0.289879	5.38547	-2.91002	0.00555559	0.458238	-2.44384			ENSG00000169972	PUSL1	126789	0.18173	3.59489	2.10707	0.0406015	0.999968	-3.95571
												ENSG00000114439	BBX	56987	-0.402486	5.17164	-2.90581	0.0056189	0.458238	-2.48952			ENSG00000124459	ZNF45	7596	0.143437	4.2822	2.10676	0.04063	0.999968	-3.88394
												ENSG00000164919	COX6C	1345	0.274805	7.29956	2.9042	0.00564334	0.458238	-2.35092			ENSG00000167483	FAM129C	199786	0.375436	0.420266	2.105	0.0407908	0.999968	-4.33057
												ENSG00000107872	FBXL15	79176	0.232062	4.23428	2.90393	0.00564744	0.458238	-2.52324			ENSG00000007541	PIGQ	9091	-0.174294	5.97356	-2.10078	0.0411775	0.999968	-3.78015
												ENSG00000108055	SMC3	9126	-0.258706	5.54736	-2.90267	0.00566659	0.458238	-2.4332			ENSG00000128989	ARPP19	10776	0.164042	7.86849	2.10019	0.0412325	0.999968	-3.78103
												ENSG00000139218	SCAF11	9169	-0.340131	4.68509	-2.90196	0.00567742	0.458238	-2.52381			ENSG00000160972	PPP1R16A	84988	-0.168022	5.31968	-2.09599	0.0416219	0.999968	-3.8185
												ENSG00000154305	MIA3	375056	-0.242254	5.27882	-2.89983	0.0057101	0.458238	-2.45812			ENSG00000112237	CCNC	892	0.184566	4.93327	2.0896	0.0422197	0.999968	-3.8315
												ENSG00000105866	SP4	6671	-0.351598	3.63358	-2.89802	0.00573789	0.458238	-2.81506			ENSG00000138172	CALHM2	51063	-0.331191	1.27241	-2.07593	0.0435252	0.999968	-4.2413
												ENSG00000129292	PHF20L1	51105	-0.232942	5.23488	-2.89696	0.00575422	0.458238	-2.45734			ENSG00000263020	LY6G5B	58496	-0.445073	2.57935	-2.07067	0.0440359	0.999968	-4.12185
												ENSG00000169242	EFNA1	1942	0.310498	2.71728	2.87429	0.00611495	0.458238	-3.04819			ENSG00000156261	CCT8	10694	0.12605	8.05628	2.06616	0.0444789	0.999968	-3.82244
												ENSG00000100644	HIF1A	3091	-0.244326	6.35369	-2.8704	0.006179	0.458238	-2.42713			ENSG00000105875	WDR91	29062	-0.148178	4.4415	-2.06526	0.0445681	0.999968	-3.89309
												ENSG00000205726	ITSN1	6453	-0.227417	7.04897	-2.8665	0.00624371	0.458238	-2.42138			ENSG00000143951	WDPCP	51057	-0.243705	2.5342	-2.06496	0.0445973	0.999968	-4.15184
												ENSG00000100731	PCNX1	22990	-0.232719	6.031	-2.86425	0.00628148	0.458238	-2.44576			ENSG00000214189	ZNF788	388507	1.15817	0.786154	2.06472	0.0446213	0.999968	-4.3497
												ENSG00000173915	USMG5	84833	0.245939	6.21472	2.86151	0.00632753	0.458238	-2.43623			ENSG00000162482	AKR7A3	22977	0.308956	0.260774	2.05557	0.0455344	0.999968	-4.34925
												ENSG00000159140	SON	6651	-0.230624	8.15278	-2.85686	0.00640648	0.458238	-2.45274			ENSG00000149591	TAGLN	6876	-0.507004	5.3309	-2.05433	0.0456591	0.999968	-3.84242
												ENSG00000105793	GTPBP10	85865	-0.269078	3.39331	-2.85457	0.00644588	0.458238	-2.91949			ENSG00000080561	MID2	11043	-0.425244	0.694658	-2.0529	0.0458036	0.999968	-4.32709
												ENSG00000138448	ITGAV	3685	-0.358818	4.43452	-2.85414	0.00645328	0.458238	-2.71642			ENSG00000104356	POP1	10940	0.155238	4.55389	2.04981	0.0461167	0.999968	-3.92313
												ENSG00000164151	ICE1	23379	-0.285852	5.23167	-2.85041	0.00651759	0.458238	-2.54101			ENSG00000186952	TMEM232	642987	-0.278219	1.14207	-2.0424	0.0468756	0.999968	-4.30565
												ENSG00000138593	SECISBP2L	9728	-0.286516	5.59217	-2.84995	0.0065256	0.458238	-2.51846			ENSG00000099958	DERL3	91319	-0.432502	0.968043	-2.04069	0.0470526	0.999968	-4.34004
												ENSG00000255103	NA	NA	-0.416159	3.71369	-2.84985	0.00652749	0.458238	-2.81201			ENSG00000130035	KCNA6	3742	-0.36358	2.14452	-2.04002	0.0471218	0.999968	-4.21246
												ENSG00000113615	SEC24A	10802	-0.298809	4.83282	-2.84947	0.0065341	0.458238	-2.60737			ENSG00000259332	ST20-MTHFS	100528021	-1.26809	-0.35567	-2.03763	0.0473705	0.999968	-4.40887
												ENSG00000111775	COX6A1	1337	0.278844	7.88979	2.84867	0.00654801	0.458238	-2.46411			ENSG00000271303	SRXN1	140809	-0.607102	4.11431	-2.02768	0.0484166	0.999968	-4.00203
												ENSG00000105717	PBX4	80714	0.278392	2.9407	2.84393	0.00663119	0.458238	-2.99123			ENSG00000168958	MFF	56947	0.116938	6.45049	2.02583	0.0486132	0.999968	-3.85935
												ENSG00000113448	PDE4D	5144	-0.369556	6.03622	-2.8438	0.00663335	0.458238	-2.48337			ENSG00000163050	COQ8A	56997	-0.149538	4.36334	-2.02354	0.0488583	0.999968	-3.9622
												ENSG00000166128	RAB8B	51762	-0.28288	5.23225	-2.8372	0.0067509	0.458238	-2.56593			ENSG00000137825	ITPKA	3706	-0.531284	0.54122	-2.02183	0.0490411	0.999968	-4.33151
												ENSG00000264668	ZFP41	286128	-1.53528	1.06682	-2.83499	0.0067907	0.458238	-3.69495			ENSG00000181965	NEUROG1	4762	-0.843595	0.363425	-2.02057	0.0491763	0.999968	-4.28647
												ENSG00000125901	MRPS26	64949	0.186846	5.41963	2.83379	0.00681236	0.458238	-2.5109			ENSG00000106617	PRKAG2	51422	0.165353	3.91993	2.01635	0.0496321	0.999968	-3.99279
												ENSG00000114796	KLHL24	54800	-0.342492	5.2216	-2.83378	0.00681257	0.458238	-2.5763			ENSG00000133731	IMPA1	3612	0.157781	4.08983	2.01589	0.0496824	0.999968	-3.98675
												ENSG00000188542	DUSP28	285193	0.195332	2.86275	2.83128	0.00685792	0.458238	-2.983
												ENSG00000187531	SIRT7	51547	0.169371	3.91974	2.83102	0.00686251	0.458238	-2.68445
												ENSG00000142669	SH3BGRL3	83442	0.252712	6.81281	2.83067	0.00686904	0.458238	-2.48407
												ENSG00000080298	RFX3	5991	-0.315635	5.39046	-2.82977	0.00688548	0.458238	-2.55885
												ENSG00000133398	MED10	84246	0.207454	4.86818	2.82671	0.00694144	0.458238	-2.5816
												ENSG00000140443	IGF1R	3480	-0.279368	7.55158	-2.82649	0.00694567	0.458238	-2.49861
												ENSG00000124383	MPHOSPH10	10199	-0.305907	3.66936	-2.82582	0.00695801	0.458238	-2.89402
												ENSG00000198836	OPA1	4976	-0.29595	5.40499	-2.82577	0.00695878	0.458238	-2.59192
												ENSG00000136874	STX17	55014	-0.29198	3.18216	-2.82208	0.00702723	0.458238	-3.05647
												ENSG00000126267	COX6B1	1340	0.281329	7.14926	2.82113	0.00704489	0.458238	-2.50255
												ENSG00000055609	KMT2C	58508	-0.323896	6.08801	-2.81976	0.0070706	0.458238	-2.5308
												ENSG00000156411	C14orf2	9556	0.268932	6.70878	2.81934	0.00707852	0.458238	-2.50451
												ENSG00000198265	HELZ	9931	-0.290001	5.11024	-2.81676	0.007127	0.458238	-2.61647
												ENSG00000198586	TLK1	9874	-0.336062	4.18161	-2.8114	0.00722884	0.458238	-2.75712
												ENSG00000123136	DDX39A	10212	0.202199	6.14247	2.8103	0.00724984	0.458238	-2.52469
												ENSG00000171634	BPTF	2186	-0.285395	5.99789	-2.805	0.00735217	0.458238	-2.55972
												ENSG00000172757	CFL1	1072	0.178912	10.0918	2.8035	0.00738131	0.458238	-2.60596
												ENSG00000197020	ZNF100	163227	-0.367514	2.16187	-2.80318	0.00738758	0.458238	-3.33106
												ENSG00000147684	NDUFB9	4715	0.223834	6.71098	2.80177	0.00741516	0.458238	-2.53617
												ENSG00000169567	HINT1	3094	0.235396	8.10665	2.80158	0.00741884	0.458238	-2.55651
												ENSG00000137710	RDX	5962	-0.262904	6.19147	-2.79917	0.00746605	0.458238	-2.56157
												ENSG00000122705	CLTA	1211	0.160882	7.47932	2.79887	0.007472	0.458238	-2.54816
												ENSG00000213337	ANKRD39	51239	0.259004	3.38404	2.79758	0.00749749	0.458238	-2.9293
												ENSG00000116191	RALGPS2	55103	-0.343696	5.24037	-2.79547	0.00753935	0.458238	-2.64352
												ENSG00000158290	CUL4B	8450	-0.28879	5.28269	-2.79427	0.00756325	0.458238	-2.63641
												ENSG00000088356	PDRG1	81572	0.22504	5.53642	2.79403	0.00756795	0.458238	-2.57512
												ENSG00000125971	DYNLRB1	83658	0.230234	6.94382	2.79378	0.00757304	0.458238	-2.55061
												ENSG00000150457	LATS2	26524	-0.297065	4.70593	-2.79294	0.00758972	0.458238	-2.69094
												ENSG00000163629	PTPN13	5783	-0.358546	6.32237	-2.79208	0.00760708	0.458238	-2.58167
												ENSG00000224877	NDUFAF8	284184	0.271497	4.07349	2.79032	0.00764234	0.458238	-2.71438
												ENSG00000198841	KTI12	112970	0.207094	3.35646	2.78422	0.00776601	0.458238	-2.90919
												ENSG00000184752	NDUFA12	55967	0.243733	5.85986	2.77945	0.00786398	0.458238	-2.59909
												ENSG00000101752	MIB1	57534	-0.382159	6.75387	-2.77906	0.00787202	0.458238	-2.58071
												ENSG00000163714	U2SURP	23350	-0.274448	5.84178	-2.77881	0.00787719	0.458238	-2.61769
												ENSG00000102908	NFAT5	10725	-0.441874	4.6695	-2.77645	0.00792632	0.458238	-2.75976
												ENSG00000187079	TEAD1	7003	-0.388425	6.36257	-2.77572	0.00794146	0.458238	-2.59668
												ENSG00000133026	MYH10	4628	-0.243566	8.08563	-2.77449	0.00796728	0.458238	-2.5989
												ENSG00000137801	THBS1	7057	-0.60448	6.46752	-2.77421	0.00797313	0.458238	-2.58895
												ENSG00000182670	TTC3	7267	-0.31098	8.44263	-2.77373	0.00798315	0.458238	-2.60741
												ENSG00000111647	UHRF1BP1L	23074	-0.335074	3.7161	-2.77341	0.00798981	0.458238	-2.97136
												ENSG00000088888	MAVS	57506	-0.310436	4.91824	-2.76941	0.00807406	0.458238	-2.6679
												ENSG00000156273	BACH1	571	-0.252771	4.61613	-2.76825	0.00809864	0.458238	-2.7624
												ENSG00000117632	STMN1	3925	0.226937	11.0355	2.76651	0.00813566	0.458238	-2.6926
												ENSG00000065978	YBX1	4904	0.170078	10.2172	2.76622	0.00814185	0.458238	-2.66924
												ENSG00000146701	MDH2	4191	0.13627	7.48575	2.76551	0.00815713	0.458238	-2.60682
												ENSG00000143971	ETAA1	54465	-0.312164	2.47563	-2.76312	0.00820837	0.458238	-3.31654
												ENSG00000119778	ATAD2B	54454	-0.294769	3.97391	-2.76202	0.00823196	0.458238	-2.88434
												ENSG00000257529	NA	NA	2.66888	-0.859933	2.76053	0.00826411	0.458238	-4.01527
												ENSG00000129116	PALLD	23022	-0.277715	6.27321	-2.76024	0.00827055	0.458238	-2.61901
												ENSG00000157181	C1orf27	54953	-0.261767	3.37243	-2.75845	0.00830924	0.458238	-3.05245
												ENSG00000075568	TMEM131	23505	-0.282027	5.51811	-2.75608	0.00836093	0.458238	-2.65898
												ENSG00000179262	RAD23A	5886	0.148832	6.07512	2.75543	0.00837518	0.458238	-2.6273
												ENSG00000189043	NDUFA4	4697	0.287026	8.03992	2.75297	0.0084292	0.458238	-2.63744
												ENSG00000145494	NDUFS6	4726	0.202395	5.88986	2.75144	0.00846304	0.458238	-2.63775
												ENSG00000071794	HLTF	6596	-0.290332	5.25075	-2.75077	0.00847783	0.458238	-2.73266
												ENSG00000198712	COX2	4513	0.193523	12.0874	2.7503	0.00848841	0.458238	-2.74535
												ENSG00000066777	ARFGEF1	10565	-0.29224	4.88166	-2.74786	0.00854253	0.458238	-2.75768
												ENSG00000167258	CDK12	51755	-0.21398	5.59429	-2.74785	0.00854282	0.458238	-2.67347
												ENSG00000118200	CAMSAP2	23271	-0.285305	5.75894	-2.74616	0.00858066	0.458238	-2.67921
												ENSG00000064393	HIPK2	28996	-0.34126	7.52766	-2.74509	0.00860465	0.458238	-2.64458
												ENSG00000100387	RBX1	9978	0.277098	6.27063	2.74483	0.00861038	0.458238	-2.64096
												ENSG00000130779	CLIP1	6249	-0.282691	4.96112	-2.74427	0.00862309	0.458238	-2.7408
												ENSG00000174738	NR1D2	9975	-0.372223	3.00158	-2.74357	0.00863879	0.458238	-3.23195
												ENSG00000115816	CEBPZ	10153	-0.313201	4.16339	-2.74099	0.00869712	0.458238	-2.91168
												ENSG00000125676	THOC2	57187	-0.265924	4.78543	-2.7381	0.00876281	0.458238	-2.79303
												ENSG00000083520	DIS3	22894	-0.299214	5.07517	-2.73635	0.00880303	0.458238	-2.76148
												ENSG00000154727	GABPA	2551	-0.310737	3.98417	-2.73613	0.0088081	0.458238	-2.93503
												ENSG00000143368	SF3B4	10262	0.151463	6.33058	2.73214	0.00890005	0.458238	-2.66163
												ENSG00000205220	PSMB10	5699	0.284556	2.68719	2.73168	0.00891062	0.458238	-3.13331
												ENSG00000147459	DOCK5	80005	-0.561078	1.99481	-2.72989	0.00895221	0.458238	-3.52647
												ENSG00000060749	QSER1	79832	-0.34549	4.85788	-2.72979	0.00895473	0.458238	-2.79348
												ENSG00000081386	ZNF510	22869	-0.246908	4.07557	-2.72644	0.00903301	0.458238	-2.93641
												ENSG00000162194	LBHD1	79081	0.219313	5.53685	2.72526	0.00906081	0.458238	-2.69836
												ENSG00000127184	COX7C	1350	0.263087	8.21175	2.72516	0.00906321	0.458238	-2.6929
												ENSG00000139746	RBM26	64062	-0.272397	5.17455	-2.72393	0.00909227	0.458238	-2.75962
												ENSG00000185621	LMLN	89782	-0.311868	3.54713	-2.72296	0.00911518	0.458238	-3.06372
												ENSG00000197982	C1orf122	127687	0.203847	5.88668	2.72237	0.00912909	0.458238	-2.68814
												ENSG00000115760	BIRC6	57448	-0.293011	6.30111	-2.72008	0.00918367	0.458238	-2.69749
												ENSG00000127540	UQCR11	10975	0.239181	6.41278	2.71954	0.00919636	0.458238	-2.68447
												ENSG00000182504	CEP97	79598	-0.327129	4.1803	-2.71862	0.0092185	0.458238	-2.94638
												ENSG00000088812	ATRN	8455	-0.179712	6.61766	-2.71751	0.00924515	0.458238	-2.68894
												ENSG00000116539	ASH1L	55870	-0.315749	5.19146	-2.71571	0.00928831	0.458238	-2.76853
												ENSG00000112308	C6orf62	81688	-0.200117	6.60122	-2.71462	0.00931468	0.458238	-2.69329
												ENSG00000177600	RPLP2	6181	0.238933	8.9032	2.7117	0.00938543	0.458238	-2.73351
												ENSG00000090266	NDUFB2	4708	0.249935	6.10877	2.71135	0.009394	0.458238	-2.70242
												ENSG00000056972	TRAF3IP2	10758	0.420367	1.26804	2.70841	0.00946574	0.458238	-3.59262
												ENSG00000054148	PHPT1	29085	0.247544	6.36914	2.7055	0.00953739	0.458238	-2.70901
												ENSG00000034677	RNF19A	25897	-0.230585	4.54149	-2.70284	0.00960338	0.458238	-2.87077
												ENSG00000166136	NDUFB8	4714	0.263813	6.85385	2.70225	0.009618	0.458238	-2.71388
												ENSG00000104886	PLEKHJ1	55111	0.187194	6.37162	2.70225	0.00961802	0.458238	-2.71459
												ENSG00000241370	RPP21	79897	0.253216	4.40859	2.70129	0.00964193	0.458238	-2.83872
												ENSG00000167523	SPATA33	124045	0.162818	4.28859	2.70046	0.00966266	0.458238	-2.83
												ENSG00000164687	FABP5	2171	0.269481	4.78917	2.69959	0.0096845	0.458238	-2.83398
												ENSG00000147481	SNTG1	54212	-0.399408	0.973749	-2.69932	0.00969114	0.458238	-3.74756
												ENSG00000056586	RC3H2	54542	-0.258145	6.04913	-2.6992	0.0096941	0.458238	-2.73739
												ENSG00000156103	MMP16	4325	-0.388295	3.66354	-2.69885	0.00970293	0.458238	-3.07037
												ENSG00000141552	ANAPC11	51529	0.235906	5.77824	2.69881	0.0097039	0.458238	-2.73505
												ENSG00000075539	FRYL	285527	-0.282207	5.64141	-2.69879	0.00970455	0.458238	-2.77645
												ENSG00000134744	ZCCHC11	23318	-0.259511	5.62735	-2.69751	0.00973651	0.458238	-2.77638
												ENSG00000128524	ATP6V1F	9296	0.240496	6.65119	2.69709	0.00974723	0.458238	-2.72309
												ENSG00000166266	CUL5	8065	-0.299317	4.3586	-2.69402	0.00982482	0.458238	-2.92038
												ENSG00000108582	CPD	1362	-0.307044	6.42807	-2.69371	0.00983276	0.458238	-2.74058
												ENSG00000186395	KRT10	3858	0.244108	4.29628	2.6937	0.00983287	0.458238	-2.86969
												ENSG00000196262	PPIA	5478	0.221784	9.9749	2.69353	0.00983725	0.458238	-2.78765
												ENSG00000172336	POP7	10248	0.238485	4.83496	2.69075	0.00990807	0.458238	-2.80632
												ENSG00000156313	RPGR	6103	-0.334473	2.32096	-2.68925	0.00994648	0.458238	-3.4369
												ENSG00000165644	COMTD1	118881	0.399894	2.24808	2.68866	0.00996168	0.458238	-3.33711
												ENSG00000163125	RPRD2	23248	-0.217407	5.77242	-2.68725	0.00999803	0.458238	-2.76294
												ENSG00000061676	NCKAP1	10787	-0.248945	6.99863	-2.68622	0.0100248	0.458238	-2.74376
												ENSG00000041353	RAB27B	5874	-0.569918	0.737359	-2.68565	0.0100395	0.458238	-3.78255
												ENSG00000105640	RPL18A	6142	0.27947	8.63697	2.68524	0.0100501	0.458238	-2.77498
												ENSG00000132507	EIF5A	1984	0.163345	8.35563	2.68349	0.0100955	0.458238	-2.76797
												ENSG00000173542	MOB1B	92597	-0.39186	4.59716	-2.67803	0.0102384	0.458238	-2.90573
												ENSG00000135968	GCC2	9648	-0.31412	3.24495	-2.67656	0.0102772	0.458238	-3.18528
												ENSG00000068028	RASSF1	11186	0.233109	4.38468	2.67588	0.0102954	0.458238	-2.88889
												ENSG00000138175	ARL3	403	0.178014	6.94744	2.67545	0.0103066	0.458238	-2.76094
												ENSG00000172809	RPL38	6169	0.269162	8.40262	2.67505	0.0103173	0.458238	-2.78375
												ENSG00000122482	ZNF644	84146	-0.23399	4.38195	-2.67448	0.0103326	0.458238	-2.93249
												ENSG00000170473	PYM1	84305	0.21852	4.86941	2.67419	0.0103402	0.458238	-2.83409
												ENSG00000189079	ARID2	196528	-0.316667	5.15698	-2.67212	0.0103955	0.458238	-2.84726
												ENSG00000119421	NDUFA8	4702	0.208469	5.74259	2.6673	0.0105249	0.458238	-2.79182
												ENSG00000007080	CCDC124	115098	0.146109	5.93484	2.66638	0.0105497	0.458238	-2.78557
												ENSG00000125863	MKKS	8195	0.168427	5.92308	2.66521	0.0105817	0.458238	-2.79743
												ENSG00000198258	UBL5	59286	0.285809	7.17467	2.6624	0.0106583	0.458238	-2.7849
												ENSG00000137413	TAF8	129685	-0.211564	4.35209	-2.66208	0.010667	0.458238	-2.92716
												ENSG00000085449	WDFY1	57590	-0.244334	5.65146	-2.65991	0.0107266	0.458238	-2.83331
												ENSG00000077097	TOP2B	7155	-0.276171	7.35084	-2.65911	0.0107485	0.458238	-2.79172
												ENSG00000123066	MED13L	23389	-0.238297	6.25581	-2.65858	0.0107632	0.458238	-2.80316
												ENSG00000124172	ATP5E	514	0.280942	7.91692	2.65661	0.0108177	0.458238	-2.80576
												ENSG00000151575	TEX9	374618	-0.30934	2.22127	-2.6559	0.0108374	0.458238	-3.42361
												ENSG00000094975	SUCO	51430	-0.292174	5.21272	-2.65269	0.0109268	0.458238	-2.8811
												ENSG00000164713	BRI3	25798	0.192557	5.37999	2.65186	0.0109501	0.458238	-2.82794
												ENSG00000198677	TTC37	9652	-0.254759	5.35101	-2.6514	0.010963	0.458238	-2.87093
												ENSG00000008294	SPAG9	9043	-0.217864	7.65294	-2.65105	0.0109728	0.458238	-2.80819
												ENSG00000109654	TRIM2	23321	-0.296776	6.94742	-2.65047	0.0109891	0.458238	-2.80849
												ENSG00000152147	GEMIN6	79833	0.205476	4.22027	2.65005	0.0110009	0.458238	-2.97005
												ENSG00000071189	SNX13	23161	-0.294495	4.16585	-2.64861	0.0110415	0.458238	-3.02005
												ENSG00000138439	FAM117B	150864	-0.289012	4.81624	-2.64663	0.0110977	0.458238	-2.91443
												ENSG00000179598	PLD6	201164	0.469439	0.36414	2.64638	0.0111046	0.458238	-3.85385
												ENSG00000121073	SLC35B1	10237	0.168247	6.00481	2.64187	0.0112335	0.458238	-2.82657
												ENSG00000165264	NDUFB6	4712	0.204492	5.53196	2.63883	0.0113212	0.458238	-2.85131
												ENSG00000188647	PTAR1	375743	-0.365478	4.76119	-2.63868	0.0113253	0.458238	-2.97344
												ENSG00000160551	TAOK1	57551	-0.329609	6.59279	-2.63799	0.0113455	0.458238	-2.8338
												ENSG00000182902	SLC25A18	83733	0.296156	1.47246	2.63446	0.0114481	0.458238	-3.54512
												ENSG00000124177	CHD6	84181	-0.238687	6.41082	-2.63395	0.0114631	0.458238	-2.8438
												ENSG00000164066	INTU	27152	-0.302767	4.54176	-2.6331	0.0114879	0.458238	-2.9735
												ENSG00000120784	ZFP30	22835	-0.289127	3.99786	-2.63297	0.0114917	0.458238	-3.05127
												ENSG00000141446	ESCO1	114799	-0.286738	2.89354	-2.63271	0.0114994	0.458238	-3.33094
												ENSG00000108091	CCDC6	8030	-0.209757	5.39359	-2.63182	0.0115254	0.458238	-2.8844
												ENSG00000113318	MSH3	4437	-0.273977	3.62361	-2.62719	0.0116624	0.458238	-3.15335
												ENSG00000198938	COX3	4514	0.192978	12.2502	2.62665	0.0116784	0.458238	-2.94541
												ENSG00000162923	WDR26	80232	-0.181024	6.76453	-2.6262	0.0116918	0.458238	-2.84806
												ENSG00000166200	COPS2	9318	-0.246703	5.22235	-2.62529	0.0117187	0.458238	-2.91786
												ENSG00000072364	AFF4	27125	-0.305821	7.09029	-2.62516	0.0117227	0.458238	-2.85008
												ENSG00000148516	ZEB1	6935	-0.292796	5.14939	-2.62486	0.0117316	0.458238	-2.92702
												ENSG00000164031	DNAJB14	79982	-0.360704	2.88755	-2.62483	0.0117326	0.458238	-3.34438
												ENSG00000070367	EXOC5	10640	-0.313766	5.79067	-2.62381	0.0117631	0.458238	-2.88807
												ENSG00000106615	RHEB	6009	0.157145	6.67562	2.62251	0.0118021	0.458238	-2.85403
												ENSG00000163156	SCNM1	79005	0.214615	5.03752	2.62195	0.0118188	0.458238	-2.90539
												ENSG00000198146	ZNF770	54989	-0.396466	4.7611	-2.6209	0.0118505	0.458238	-2.97117
												ENSG00000139793	MBNL2	10150	-0.479647	2.43365	-2.62083	0.0118526	0.458238	-3.48727
												ENSG00000153201	RANBP2	5903	-0.315895	5.67726	-2.61949	0.0118931	0.458238	-2.89808
												ENSG00000108294	NA	NA	0.230882	6.61747	2.61907	0.0119057	0.458238	-2.85937
												ENSG00000143977	SNRPG	6637	0.297904	6.49815	2.61887	0.0119117	0.458238	-2.86052
												ENSG00000138078	PREPL	9581	-0.234831	6.65424	-2.61788	0.0119419	0.458238	-2.86558
												ENSG00000101421	CHMP4B	128866	0.140697	7.03578	2.61709	0.0119659	0.458238	-2.8627
												ENSG00000054267	ARID4B	51742	-0.287857	4.77406	-2.61668	0.0119782	0.458238	-2.97534
												ENSG00000196465	MYL6B	140465	0.207055	7.4355	2.61622	0.0119922	0.458238	-2.8674
												ENSG00000198780	FAM169A	26049	-0.348552	3.44699	-2.61471	0.0120385	0.458238	-3.20664
												ENSG00000132254	ARFIP2	23647	0.153962	6.33163	2.61447	0.0120457	0.458238	-2.86858
												ENSG00000136942	RPL35	11224	0.271586	8.74702	2.61327	0.0120825	0.458238	-2.89582
												ENSG00000175324	LSM1	27257	0.217439	5.3996	2.61288	0.0120946	0.458238	-2.90092
												ENSG00000167685	ZNF444	55311	0.15726	5.51742	2.61226	0.0121136	0.458238	-2.88795
												ENSG00000081014	AP4E1	23431	-0.337199	3.19331	-2.61162	0.0121334	0.458238	-3.29131
												ENSG00000163590	PPM1L	151742	-0.289715	5.8633	-2.60939	0.0122022	0.458238	-2.90269
												ENSG00000105583	WDR83OS	51398	0.220469	6.45412	2.60904	0.0122131	0.458238	-2.87673
												ENSG00000135870	RC3H1	149041	-0.292164	4.12035	-2.60811	0.012242	0.458238	-3.07711
												ENSG00000245848	CEBPA	1050	1.47113	-0.261958	2.608	0.0122452	0.458238	-4.01675
												ENSG00000198894	CIPC	85457	-0.157933	5.37911	-2.60686	0.0122806	0.458238	-2.91818
												ENSG00000139971	C14orf37	145407	-0.193253	5.45633	-2.60669	0.0122861	0.458238	-2.91881
												ENSG00000083457	ITGAE	3682	0.265307	4.53359	2.60542	0.0123256	0.458238	-2.97525
												ENSG00000067646	ZFY	7544	-0.346218	2.33211	-2.60521	0.0123321	0.458238	-3.37323
												ENSG00000115307	AUP1	550	0.144541	6.52903	2.60429	0.0123611	0.458238	-2.88471
												ENSG00000072163	LIMS2	55679	-0.392018	1.83886	-2.60166	0.0124437	0.458238	-3.44178
												ENSG00000101871	MID1	4281	-0.249055	6.9383	-2.6	0.0124961	0.458238	-2.89366
												ENSG00000173812	EIF1	10209	0.16964	9.43223	2.5984	0.0125466	0.458238	-2.93304
												ENSG00000152214	RIT2	6014	0.522559	1.25567	2.59617	0.0126178	0.458238	-3.62186
												ENSG00000160201	U2AF1	7307	0.167037	7.0087	2.59512	0.0126513	0.458238	-2.90098
												ENSG00000118260	CREB1	1385	-0.198137	5.22987	-2.59277	0.0127269	0.458238	-2.95974
												ENSG00000183098	GPC6	10082	-0.367651	4.67218	-2.59129	0.0127746	0.458238	-3.01699
												ENSG00000204186	ZDBF2	57683	-0.379673	4.36755	-2.59101	0.0127834	0.458238	-3.0554
												ENSG00000181827	RFX7	64864	-0.288648	4.92384	-2.59001	0.0128157	0.458238	-2.99097
												ENSG00000138495	COX17	10063	0.290401	4.7566	2.58774	0.0128895	0.458238	-3.00309
												ENSG00000168813	ZNF507	22847	-0.26543	4.32333	-2.58613	0.0129421	0.458238	-3.08363
												ENSG00000118058	KMT2A	4297	-0.271196	6.875	-2.58569	0.0129564	0.458238	-2.91948
												ENSG00000177156	TALDO1	6888	0.171003	7.04618	2.58496	0.0129804	0.458238	-2.91854
												ENSG00000099800	TIMM13	26517	0.174055	5.5232	2.58398	0.0130124	0.458238	-2.93404
												ENSG00000124486	USP9X	8239	-0.28238	6.92586	-2.58205	0.0130762	0.458238	-2.9268
												ENSG00000183172	SMDT1	91689	0.25281	5.74543	2.58122	0.0131033	0.458238	-2.93938
												ENSG00000100410	PHF5A	84844	0.199711	5.59934	2.58099	0.013111	0.458238	-2.94351
												ENSG00000232838	PET117	100303755	0.188598	3.33043	2.58046	0.0131286	0.458238	-3.24188
												ENSG00000149308	NPAT	4863	-0.351449	2.87701	-2.57965	0.0131554	0.458238	-3.41426
												ENSG00000089220	PEBP1	5037	0.136654	8.60962	2.578	0.0132101	0.458238	-2.95142
												ENSG00000156017	CARNMT1	138199	-0.36492	2.05925	-2.57682	0.0132497	0.458238	-3.60555
												ENSG00000135679	MDM2	4193	-0.308923	5.09411	-2.57489	0.0133141	0.458238	-2.98994
												ENSG00000150527	MIA2	4253	-0.284435	3.06892	-2.57459	0.0133244	0.458238	-3.34008
												ENSG00000111879	FAM184A	79632	-0.265433	3.75373	-2.57338	0.0133648	0.458238	-3.21353
												ENSG00000136021	SCYL2	55681	-0.257238	5.26254	-2.57198	0.0134119	0.458238	-3.00458
												ENSG00000168701	TMEM208	29100	0.229314	4.65453	2.57187	0.0134159	0.458238	-3.01118
												ENSG00000011566	MAP4K3	8491	-0.244688	4.26906	-2.57162	0.0134243	0.458238	-3.11909
												ENSG00000103540	CCP110	9738	-0.276433	4.57923	-2.57122	0.0134377	0.458238	-3.10112
												ENSG00000160075	SSU72	29101	0.119012	6.92498	2.57119	0.0134388	0.458238	-2.94151
												ENSG00000130544	ZNF557	79230	-0.304809	3.30738	-2.57094	0.0134471	0.458238	-3.27467
												ENSG00000161040	FBXL13	222235	-0.50566	0.217741	-2.57071	0.0134549	0.458238	-3.95399
												ENSG00000143819	EPHX1	2052	0.230001	4.37882	2.57042	0.0134649	0.458238	-3.05232
												ENSG00000168172	HOOK3	84376	-0.293493	5.2561	-2.56964	0.0134912	0.458238	-3.00643
												ENSG00000143256	PFDN2	5202	0.23665	6.07216	2.56455	0.0136652	0.458238	-2.96024
												ENSG00000154518	ATP5G3	518	0.210746	7.65534	2.56331	0.0137077	0.458238	-2.95898
												ENSG00000017797	RALBP1	10928	-0.140772	5.83981	-2.56136	0.0137749	0.458238	-2.98322
												ENSG00000083312	TNPO1	3842	-0.277541	7.59726	-2.56069	0.0137982	0.458238	-2.96272
												ENSG00000177683	THAP5	168451	-0.39712	3.15649	-2.5593	0.0138465	0.458238	-3.3615
												ENSG00000102038	SMARCA1	6594	-0.228712	6.48884	-2.55879	0.0138642	0.458238	-2.96814
												ENSG00000129559	NEDD8	4738	0.23885	7.32888	2.55739	0.0139128	0.458238	-2.96639
												ENSG00000244754	N4BP2L2	10443	-0.212764	5.13497	-2.55695	0.0139284	0.458238	-3.03749
												ENSG00000181315	ZNF322	79692	-0.219892	4.88652	-2.55656	0.0139421	0.458238	-3.05163
												ENSG00000078177	N4BP2	55728	-0.408753	3.83324	-2.55642	0.0139468	0.458238	-3.21829
												ENSG00000066422	ZBTB11	27107	-0.292132	3.87961	-2.55509	0.0139935	0.458238	-3.21195
												ENSG00000100354	TNRC6B	23112	-0.270369	5.7799	-2.553	0.0140668	0.458238	-2.99715
												ENSG00000244607	CCDC13	152206	0.383141	1.06831	2.55241	0.0140878	0.458238	-3.76276
												ENSG00000198301	SDAD1	55153	-0.2094	4.42953	-2.55183	0.0141084	0.458238	-3.09963
												ENSG00000203811	HIST2H3C	126961	-0.400852	1.51575	-2.55135	0.0141252	0.458238	-3.60709
												ENSG00000203852	HIST2H3A	333932	-0.400852	1.51575	-2.55135	0.0141252	0.458238	-3.60709
												ENSG00000168913	ENHO	375704	0.252354	5.03665	2.55103	0.0141366	0.458238	-3.01047
												ENSG00000146757	ZNF92	168374	-0.352944	2.53117	-2.55046	0.0141566	0.458238	-3.48645
												ENSG00000130725	UBE2M	9040	0.122591	6.3972	2.55011	0.0141691	0.458238	-2.97785
												ENSG00000171681	ATF7IP	55729	-0.306482	6.17182	-2.54655	0.0142961	0.458238	-3.00073
												ENSG00000112851	ERBIN	55914	-0.315822	4.70747	-2.54481	0.0143585	0.458238	-3.07849
												ENSG00000100578	KIAA0586	9786	-0.28579	3.75934	-2.54441	0.0143728	0.458238	-3.25492
												ENSG00000197429	IPP	3652	-0.203317	3.76511	-2.54406	0.0143856	0.458238	-3.20677
												ENSG00000101019	UQCC1	55245	0.127548	5.89293	2.53921	0.0145608	0.458238	-3.00479
												ENSG00000065518	NDUFB4	4710	0.246468	6.67649	2.5389	0.0145721	0.458238	-2.99614
												ENSG00000129084	PSMA1	5682	0.159803	7.09799	2.53586	0.0146834	0.458238	-3.0016
												ENSG00000173273	TNKS	8658	-0.226817	7.0946	-2.53427	0.0147417	0.458238	-3.00476
												ENSG00000182362	YBEY	54059	0.203553	4.12314	2.53378	0.0147597	0.458238	-3.1363
												ENSG00000145868	FBXO38	81545	-0.138967	5.21013	-2.52726	0.0150016	0.458238	-3.06409
												ENSG00000170145	SIK2	23235	-0.217379	7.32841	-2.52566	0.0150616	0.458238	-3.02069
												ENSG00000075336	TIMM21	29090	0.169142	4.39204	2.52524	0.0150772	0.458238	-3.11894
												ENSG00000102030	NAA10	8260	0.18516	6.22387	2.52469	0.015098	0.458238	-3.02284
												ENSG00000131469	RPL27	6155	0.260291	9.20774	2.5244	0.0151089	0.458238	-3.05074
												ENSG00000181826	RELL1	768211	-0.538711	1.62502	-2.52423	0.0151155	0.458238	-3.74022
												ENSG00000179091	CYC1	1537	0.179834	6.58285	2.52385	0.0151295	0.458238	-3.02152
												ENSG00000213619	NDUFS3	4722	0.186469	6.50276	2.52379	0.015132	0.458238	-3.0218
												ENSG00000213999	MEF2B	100271849	1.12989	1.01685	2.52371	0.0151351	0.458238	-3.89421
												ENSG00000241837	ATP5O	539	0.222243	8.15278	2.52344	0.0151452	0.458238	-3.03365
												ENSG00000176542	USF3	205717	-0.331003	4.26901	-2.52322	0.0151532	0.458238	-3.19708
												ENSG00000176340	COX8A	1351	0.205532	7.24509	2.52305	0.0151596	0.458238	-3.02419
												ENSG00000170242	USP47	55031	-0.232437	5.76606	-2.52279	0.0151695	0.458238	-3.05158
												ENSG00000181904	C5orf24	134553	-0.249757	5.16978	-2.52207	0.0151968	0.458238	-3.07497
												ENSG00000263809	NA	NA	-0.448461	2.32778	-2.52044	0.0152584	0.458238	-3.57212
												ENSG00000189144	ZNF573	126231	-0.361487	1.00992	-2.52	0.0152752	0.458238	-3.84656
												ENSG00000134318	ROCK2	9475	-0.281338	4.64652	-2.51956	0.0152921	0.458238	-3.14123
												ENSG00000180370	PAK2	5062	-0.182571	7.13711	-2.5192	0.0153057	0.458238	-3.03022
												ENSG00000124541	RRP36	88745	0.128761	5.7259	2.51902	0.0153125	0.458238	-3.04195
												ENSG00000155368	DBI	1622	0.254553	6.78756	2.51767	0.0153641	0.458238	-3.03251
												ENSG00000122008	POLK	51426	-0.321609	2.85386	-2.51591	0.0154314	0.458238	-3.49188
												ENSG00000135617	PRADC1	84279	0.25323	4.44293	2.51557	0.0154444	0.458238	-3.14066
												ENSG00000071537	SEL1L	6400	-0.238786	5.95534	-2.51309	0.0155399	0.458238	-3.05727
												ENSG00000134825	TMEM258	746	0.254069	6.28871	2.50971	0.0156711	0.458238	-3.0474
												ENSG00000130748	TMEM160	54958	0.211383	4.46399	2.5091	0.0156945	0.458238	-3.12501
												ENSG00000170185	USP38	84640	-0.243456	4.21741	-2.50895	0.0157004	0.458238	-3.19732
												ENSG00000140396	NCOA2	10499	-0.301667	5.09392	-2.50869	0.0157105	0.458238	-3.10797
												ENSG00000109618	SEPSECS	51091	-0.269245	2.87728	-2.50789	0.0157419	0.458238	-3.46635
												ENSG00000257704	INAFM1	255783	0.284509	3.71083	2.50726	0.0157666	0.458238	-3.2333
												ENSG00000154639	CXADR	1525	-0.316037	6.22873	-2.50565	0.0158298	0.458238	-3.06698
												ENSG00000131495	NDUFA2	4695	0.262496	5.7148	2.50482	0.0158621	0.458238	-3.06553
												ENSG00000115268	RPS15	6209	0.24558	8.66454	2.50354	0.0159125	0.458238	-3.07764
												ENSG00000213585	VDAC1	7416	0.131119	8.28922	2.50307	0.0159311	0.458238	-3.06905
												ENSG00000137288	UQCC2	84300	0.196193	5.91449	2.50177	0.0159825	0.458238	-3.06578
												ENSG00000170291	ELP5	23587	0.162466	5.8965	2.49974	0.0160633	0.458238	-3.06818
												ENSG00000154723	ATP5J	522	0.209823	6.84824	2.49946	0.0160744	0.458238	-3.06241
												ENSG00000095015	MAP3K1	4214	-0.284401	3.30335	-2.4966	0.0161885	0.458238	-3.42563
												ENSG00000196628	TCF4	6925	-0.362564	5.83407	-2.49527	0.0162418	0.458238	-3.08891
												ENSG00000014824	SLC30A9	10463	-0.208513	6.17209	-2.49446	0.0162746	0.458238	-3.08133
												ENSG00000060237	WNK1	65125	-0.243204	7.4854	-2.49403	0.0162918	0.458238	-3.07336
												ENSG00000105723	GSK3A	2931	0.141989	6.77047	2.49375	0.0163033	0.458238	-3.07219
												ENSG00000136824	SMC2	10592	-0.356016	3.82617	-2.49076	0.0164239	0.458238	-3.32218
												ENSG00000171453	POLR1C	9533	0.183754	4.65034	2.49041	0.0164383	0.458238	-3.13693
												ENSG00000232112	TMA7	51372	0.24011	7.04078	2.49028	0.0164435	0.458238	-3.07854
												ENSG00000164916	FOXK1	221937	-0.330325	6.0683	-2.48988	0.0164596	0.458238	-3.084
												ENSG00000196914	ARHGEF12	23365	-0.265468	7.16592	-2.48929	0.0164837	0.458238	-3.08045
												ENSG00000146066	HIGD2A	192286	0.172407	5.68152	2.48829	0.0165245	0.458238	-3.09455
												ENSG00000131174	COX7B	1349	0.250238	6.8935	2.48818	0.0165292	0.458238	-3.08125
												ENSG00000166337	TAF10	6881	0.17635	6.04186	2.4876	0.0165528	0.458238	-3.08852
												ENSG00000258472	NA	NA	0.370354	1.33024	2.48758	0.0165537	0.458238	-3.74805
												ENSG00000114023	FAM162A	26355	0.228949	4.98326	2.48733	0.0165637	0.458238	-3.13802
												ENSG00000162129	CLPB	81570	-0.182168	4.51638	-2.48689	0.016582	0.458238	-3.1787
												ENSG00000094841	UPRT	139596	0.172834	4.07394	2.48579	0.0166269	0.458238	-3.2385
												ENSG00000165792	METTL17	64745	0.173674	5.87309	2.48474	0.0166699	0.458238	-3.09546
												ENSG00000132522	GPS2	2874	0.154033	5.85657	2.48465	0.0166737	0.458238	-3.09314
												ENSG00000182108	DEXI	28955	0.127517	4.77814	2.48462	0.0166751	0.458238	-3.14072
												ENSG00000169689	CENPX	201254	0.241108	4.9187	2.48387	0.016706	0.458238	-3.13343
												ENSG00000145349	CAMK2D	817	-0.232852	5.35224	-2.48318	0.0167342	0.458238	-3.14278
												ENSG00000094914	AAAS	8086	0.153558	6.04879	2.48279	0.0167504	0.458238	-3.09394
												ENSG00000205352	PRR13	54458	0.201445	5.39896	2.48265	0.0167562	0.458238	-3.115
												ENSG00000198840	ND3	4537	0.213729	8.49442	2.48103	0.0168235	0.458238	-3.10727
												ENSG00000147601	TERF1	7013	-0.222133	4.34725	-2.48062	0.0168404	0.458238	-3.23479
												ENSG00000143543	JTB	10899	0.168938	6.4658	2.48029	0.0168539	0.458238	-3.09475
												ENSG00000196177	ACADSB	36	-0.211882	3.84899	-2.47995	0.0168684	0.458238	-3.3195
												ENSG00000123607	TTC21B	79809	-0.249309	4.38569	-2.47934	0.0168935	0.458238	-3.23636
												ENSG00000163960	UBXN7	26043	-0.243701	6.55762	-2.47915	0.0169014	0.458238	-3.10152
												ENSG00000198887	SMC5	23137	-0.349777	3.94744	-2.47914	0.0169019	0.458238	-3.31399
												ENSG00000032219	ARID4A	5926	-0.269848	3.58654	-2.47887	0.016913	0.458238	-3.36091
												ENSG00000100147	CCDC134	79879	-0.298921	2.11205	-2.47807	0.0169466	0.458238	-3.61085
												ENSG00000186468	RPS23	6228	0.238	9.71958	2.4763	0.0170206	0.458238	-3.13405
												ENSG00000163939	PBRM1	55193	-0.266233	6.47048	-2.47579	0.017042	0.458238	-3.10795
												ENSG00000135049	AGTPBP1	23287	-0.221092	5.71527	-2.4744	0.0171006	0.458238	-3.13911
												ENSG00000124562	SNRPC	6631	0.223851	6.70653	2.47429	0.0171049	0.458238	-3.10436
												ENSG00000221983	UBA52	7311	0.206045	8.63938	2.47375	0.0171278	0.458238	-3.12474
												ENSG00000171530	TBCA	6902	0.208602	7.26055	2.47361	0.0171338	0.458238	-3.10621
												ENSG00000183647	ZNF530	348327	0.219621	3.18074	2.47353	0.0171371	0.458238	-3.41913
												ENSG00000128585	MKLN1	4289	-0.241662	5.15043	-2.47294	0.0171621	0.458238	-3.16455
												ENSG00000131711	MAP1B	4131	-0.349932	9.97108	-2.47292	0.0171629	0.458238	-3.1412
												ENSG00000069974	RAB27A	5873	-0.345974	1.2258	-2.47151	0.0172227	0.458238	-3.85139
												ENSG00000180098	TRNAU1AP	54952	0.224192	5.22129	2.47107	0.017241	0.458238	-3.1405
												ENSG00000138768	USO1	8615	-0.279801	5.14565	-2.47106	0.0172418	0.458238	-3.17668
												ENSG00000160471	COX6B2	125965	0.511564	0.591944	2.47051	0.0172649	0.458238	-3.9311
												ENSG00000173451	THAP2	83591	-0.244679	2.67695	-2.47042	0.0172686	0.458238	-3.53032
												ENSG00000198858	R3HDM4	91300	0.148027	6.37677	2.4698	0.0172951	0.458238	-3.11243
												ENSG00000143252	SDHC	6391	0.163766	6.75758	2.46846	0.0173521	0.458238	-3.11399
												ENSG00000100804	PSMB5	5693	0.182247	7.30045	2.46813	0.0173662	0.458238	-3.11687
												ENSG00000101596	SMCHD1	23347	-0.301499	5.39585	-2.46761	0.0173886	0.458238	-3.16384
												ENSG00000133640	LRRIQ1	84125	-0.524891	0.794369	-2.46526	0.0174894	0.458238	-3.94141
												ENSG00000102890	ELMO3	79767	0.25145	1.72505	2.46367	0.0175575	0.458238	-3.66736
												ENSG00000136404	TM6SF1	53346	-0.476797	1.12754	-2.46253	0.017607	0.458238	-3.86086
												ENSG00000154035	NA	NA	-0.180664	5.46957	-2.46232	0.0176158	0.458238	-3.14103
												ENSG00000152818	UTRN	7402	-0.362023	4.18749	-2.4617	0.0176427	0.458238	-3.31709
												ENSG00000175416	CLTB	1212	0.201518	5.77429	2.46116	0.0176662	0.458238	-3.13567
												ENSG00000178385	PLEKHM3	389072	-0.337212	2.71991	-2.46111	0.0176682	0.458238	-3.5259
												ENSG00000178567	EPM2AIP1	9852	-0.262512	5.38217	-2.46081	0.0176814	0.458238	-3.16166
												ENSG00000075785	RAB7A	7879	0.115234	8.16773	2.46081	0.0176815	0.458238	-3.13634
												ENSG00000166326	TRIM44	54765	-0.183915	6.22696	-2.46014	0.0177103	0.458238	-3.13538
												ENSG00000197323	TRIM33	51592	-0.285479	5.24787	-2.45956	0.0177356	0.458238	-3.16472
												ENSG00000171988	JMJD1C	221037	-0.3184	4.44905	-2.45919	0.0177518	0.458238	-3.24376
												ENSG00000146676	PURB	5814	-0.26082	5.2834	-2.45669	0.0178611	0.458238	-3.17723
												ENSG00000204149	AGAP4	119016	0.195392	3.96818	2.45663	0.0178638	0.458238	-3.29199
												ENSG00000124688	MAD2L1BP	9587	0.19533	4.86614	2.45613	0.0178856	0.458238	-3.181
												ENSG00000116586	LAMTOR2	28956	0.210573	5.19698	2.45497	0.0179366	0.458238	-3.16642
												ENSG00000187051	RPS19BP1	91582	0.182617	5.76468	2.45434	0.0179642	0.458238	-3.14436
												ENSG00000122696	SLC25A51	92014	-0.186512	3.50199	-2.45396	0.0179808	0.458238	-3.36648
												ENSG00000183648	NDUFB1	4707	0.262491	5.60133	2.45303	0.0180222	0.458238	-3.15457
												ENSG00000178980	SELENOW	6415	0.218166	7.4157	2.45264	0.0180392	0.458238	-3.14248
												ENSG00000100591	AHSA1	10598	0.15895	6.83105	2.45171	0.0180805	0.458238	-3.14175
												ENSG00000258677	NA	NA	0.562408	1.0872	2.45123	0.0181015	0.458238	-3.81875
												ENSG00000130520	LSM4	25804	0.168475	7.43518	2.45047	0.0181352	0.458238	-3.14585
												ENSG00000198464	ZNF480	147657	-0.229377	3.23441	-2.45029	0.0181435	0.458238	-3.44833
												ENSG00000095951	HIVEP1	3096	-0.271778	4.01488	-2.44888	0.0182062	0.458238	-3.32336
												ENSG00000196110	ZNF699	374879	-0.331044	2.09666	-2.44867	0.0182154	0.458238	-3.73702
												ENSG00000166225	FRS2	10818	-0.266768	4.61027	-2.44862	0.0182175	0.458238	-3.23608
												ENSG00000162688	AGL	178	-0.307118	3.59645	-2.44698	0.0182909	0.458238	-3.40148
												ENSG00000114120	SLC25A36	55186	-0.259113	5.53565	-2.44653	0.018311	0.458238	-3.18534
												ENSG00000181991	MRPS11	64963	0.171213	5.4078	2.44588	0.0183401	0.458238	-3.17009
												ENSG00000266967	AARSD1	80755	0.178256	5.42629	2.44536	0.0183635	0.458238	-3.16975
												ENSG00000166263	STXBP4	252983	-0.240728	3.03673	-2.44525	0.0183686	0.458238	-3.49
												ENSG00000167283	ATP5L	10632	0.224625	7.51718	2.44507	0.0183767	0.458238	-3.15548
												ENSG00000157916	RER1	11079	0.0974914	6.92876	2.44436	0.0184083	0.458238	-3.15417
												ENSG00000254901	BORCS8	729991	0.207028	4.32495	2.44405	0.0184223	0.458238	-3.23056
												ENSG00000104133	SPG11	80208	-0.195237	5.67945	-2.444	0.0184248	0.458238	-3.17719
												ENSG00000100211	CBY1	25776	0.189803	5.38674	2.44344	0.0184497	0.458238	-3.17588
												ENSG00000155876	RRAGA	10670	0.136947	6.69131	2.44328	0.0184573	0.458238	-3.15563
												ENSG00000176105	YES1	7525	-0.336984	4.70664	-2.44212	0.0185097	0.458238	-3.25507
												ENSG00000141026	MED9	55090	0.127376	4.80916	2.44086	0.0185665	0.458238	-3.20755
												ENSG00000130255	RPL36	25873	0.230496	8.41838	2.43945	0.0186309	0.458238	-3.1772
												ENSG00000164463	CREBRF	153222	-0.322106	2.65075	-2.43929	0.0186378	0.458238	-3.60566
												ENSG00000153827	TRIP12	9320	-0.205268	7.36113	-2.43808	0.0186932	0.458238	-3.16544
												ENSG00000088832	FKBP1A	2280	0.13423	7.28707	2.4367	0.0187563	0.458238	-3.16813
												ENSG00000167770	OTUB1	55611	0.164709	7.17138	2.43588	0.0187938	0.458238	-3.16924
												ENSG00000055332	EIF2AK2	5610	-0.326673	4.69399	-2.43566	0.0188039	0.458238	-3.24268
												ENSG00000148362	C9orf142	286257	0.201028	4.95983	2.434	0.0188801	0.458238	-3.2034
												ENSG00000172428	COPS9	150678	0.228438	5.51439	2.43312	0.0189208	0.458238	-3.18685
												ENSG00000204392	LSM2	57819	0.220881	5.79061	2.432	0.0189726	0.458238	-3.18237
												ENSG00000167863	ATP5H	10476	0.19695	7.22554	2.43086	0.0190254	0.458238	-3.17668
												ENSG00000188612	SUMO2	6613	0.150116	8.67172	2.42987	0.0190714	0.458238	-3.1944
												ENSG00000177888	ZBTB41	360023	-0.409598	3.14794	-2.4292	0.0191021	0.458238	-3.53701
												ENSG00000267855	NDUFA7	4701	0.253246	5.22748	2.42784	0.0191656	0.458238	-3.20787
												ENSG00000146463	ZMYM4	9202	-0.225065	6.36221	-2.42697	0.0192063	0.458238	-3.18724
												ENSG00000198356	ASNA1	439	0.1825	6.1485	2.4261	0.0192471	0.458238	-3.1862
												ENSG00000196504	PRPF40A	55660	-0.247871	5.73593	-2.42609	0.0192477	0.458238	-3.20873
												ENSG00000167699	GLOD4	51031	0.138276	6.74565	2.42575	0.0192633	0.458238	-3.18438
												ENSG00000039560	RAI14	26064	-0.260921	5.81063	-2.42362	0.0193635	0.458238	-3.20546
												ENSG00000184047	DIABLO	56616	0.158899	6.59006	2.42327	0.0193802	0.458238	-3.18877
												ENSG00000171858	RPS21	6227	0.277313	7.98278	2.42241	0.0194205	0.458238	-3.19828
												ENSG00000148291	SURF2	6835	0.192665	4.05542	2.42145	0.0194661	0.458238	-3.27308
												ENSG00000068796	KIF2A	3796	-0.194187	5.63407	-2.41951	0.0195582	0.458238	-3.21897
												ENSG00000121022	COPS5	10987	0.12824	6.00215	2.41689	0.0196831	0.458238	-3.20484
												ENSG00000026103	FAS	355	-0.367632	1.41337	-2.41659	0.0196974	0.458238	-3.75192
												ENSG00000151812	SLC35F4	341880	0.480833	0.464632	2.41568	0.0197408	0.458238	-3.86593
												ENSG00000153207	AHCTF1	25909	-0.290492	4.71499	-2.41496	0.0197757	0.458238	-3.29221
												ENSG00000213397	HAUS7	55559	0.215218	3.61478	2.41403	0.0198203	0.458238	-3.36602
												ENSG00000116641	DOCK7	85440	-0.193063	6.0461	-2.41375	0.0198336	0.458238	-3.21392
												ENSG00000136381	IREB2	3658	-0.245309	6.13807	-2.41309	0.0198653	0.458238	-3.21735
												ENSG00000010318	PHF7	51533	0.25514	2.49263	2.41281	0.0198792	0.458238	-3.64842
												ENSG00000101343	CRNKL1	51340	-0.166802	4.75593	-2.41224	0.0199066	0.458238	-3.26887
												ENSG00000039319	ZFYVE16	9765	-0.308198	4.45127	-2.41193	0.0199215	0.458238	-3.34182
												ENSG00000149806	FAU	2197	0.224724	8.02109	2.41174	0.0199305	0.458238	-3.21571
												ENSG00000081721	DUSP12	11266	0.172869	5.45897	2.41163	0.019936	0.458238	-3.22495
												ENSG00000131100	ATP6V1E1	529	0.189637	6.70764	2.41069	0.0199814	0.458238	-3.20926
												ENSG00000136810	TXN	7295	0.243345	7.04731	2.41052	0.0199896	0.458238	-3.20952
												ENSG00000147548	WHSC1L1	54904	-0.204981	7.0926	-2.41051	0.0199901	0.458238	-3.21074
												ENSG00000139637	C12orf10	60314	0.165294	5.45519	2.40892	0.0200674	0.458238	-3.22663
												ENSG00000189283	FHIT	2272	0.324738	1.66533	2.40867	0.0200799	0.458238	-3.75345
												ENSG00000111652	COPS7A	50813	0.186597	5.33059	2.40821	0.0201018	0.458238	-3.2362
												ENSG00000171105	INSR	3643	-0.224206	5.16101	-2.40783	0.0201206	0.458238	-3.25866
												ENSG00000204428	LY6G5C	80741	0.276147	2.63092	2.40716	0.0201534	0.458238	-3.44426
												ENSG00000115109	EPB41L5	57669	-0.23689	6.25976	-2.40696	0.0201628	0.458238	-3.22716
												ENSG00000171316	CHD7	55636	-0.239628	7.20505	-2.40608	0.020206	0.458238	-3.21793
												ENSG00000214026	MRPL23	6150	0.193459	5.05907	2.40545	0.020237	0.458238	-3.2503
												ENSG00000237289	CKMT1B	1159	0.26568	4.08812	2.40537	0.0202409	0.458238	-3.35102
												ENSG00000085224	ATRX	546	-0.36589	5.29585	-2.40514	0.0202519	0.458238	-3.25893
												ENSG00000131475	VPS25	84313	0.186283	6.29998	2.40406	0.0203053	0.458238	-3.22152
												ENSG00000267216	NA	NA	-0.320062	1.66844	-2.4026	0.0203769	0.458238	-3.71914
												ENSG00000185515	BRCC3	79184	-0.23961	3.36296	-2.40223	0.0203953	0.458238	-3.47058
												ENSG00000117410	ATP6V0B	533	0.221918	7.24944	2.40195	0.0204093	0.458238	-3.22495
												ENSG00000102081	FMR1	2332	-0.267858	4.8554	-2.4016	0.0204263	0.458238	-3.28627
												ENSG00000147382	NA	NA	0.145159	4.21477	2.40101	0.0204557	0.458238	-3.30738
												ENSG00000133657	ATP13A3	79572	-0.308052	5.09447	-2.40048	0.0204819	0.458238	-3.27881
												ENSG00000186603	HPDL	84842	-0.334341	0.375712	-2.39594	0.0207079	0.458238	-3.93465
												ENSG00000069849	ATP1B3	483	0.114417	7.37072	2.39572	0.0207191	0.458238	-3.23431
												ENSG00000119574	ZBTB45	84878	0.165619	4.1404	2.39515	0.0207475	0.458238	-3.30604
												ENSG00000118496	FBXO30	84085	-0.271471	3.6313	-2.39483	0.0207636	0.458238	-3.44404
												ENSG00000182899	RPL35A	6165	0.261591	8.99318	2.39451	0.0207797	0.458238	-3.25521
												ENSG00000090273	NUDC	10726	0.125494	6.93604	2.39405	0.0208031	0.458238	-3.23625
												ENSG00000174010	KLHL15	80311	-0.313442	3.56846	-2.39267	0.0208721	0.458238	-3.47893
												ENSG00000141759	TXNL4A	10907	0.152692	6.32043	2.39203	0.0209044	0.458238	-3.24091
												ENSG00000173267	SNCG	6623	0.417254	4.16031	2.39168	0.0209221	0.458238	-3.3376
												ENSG00000168724	DNAJC21	134218	-0.243831	4.09037	-2.39158	0.0209272	0.458238	-3.40917
												ENSG00000120694	HSPH1	10808	-0.22681	5.88533	-2.39123	0.0209448	0.458238	-3.25538
												ENSG00000096092	TMEM14A	28978	0.240959	4.95741	2.38988	0.0210134	0.458238	-3.28405
												ENSG00000163617	CCDC191	57577	-0.278553	2.50409	-2.3896	0.0210276	0.458238	-3.67441
												ENSG00000205189	ZBTB10	65986	-0.309705	4.81878	-2.3894	0.0210377	0.458238	-3.31122
												ENSG00000147133	TAF1	6872	-0.171385	5.29241	-2.38917	0.0210493	0.458238	-3.28154
												ENSG00000188243	COMMD6	170622	0.213206	6.46425	2.38859	0.021079	0.458238	-3.24597
												ENSG00000196712	NF1	4763	-0.246523	6.63953	-2.38854	0.0210812	0.458238	-3.24761
												ENSG00000160714	UBE2Q1	55585	0.109873	6.90519	2.38797	0.0211105	0.458238	-3.24618
												ENSG00000228474	OST4	100128731	0.232099	6.63336	2.38788	0.0211151	0.458238	-3.24643
												ENSG00000145687	SSBP2	23635	0.182447	7.00282	2.38787	0.0211155	0.458238	-3.24666
												ENSG00000165650	PDZD8	118987	-0.252601	4.51189	-2.38722	0.0211489	0.458238	-3.35007
												ENSG00000040633	PHF23	79142	0.139751	6.42184	2.38658	0.0211813	0.458238	-3.24837
												ENSG00000058063	ATP11B	23200	-0.297701	4.33969	-2.38649	0.0211857	0.458238	-3.38504
												ENSG00000107951	MTPAP	55149	-0.203628	3.95851	-2.3854	0.0212417	0.458238	-3.39435
												ENSG00000106052	TAX1BP1	8887	-0.189896	6.19837	-2.38487	0.021269	0.458238	-3.26147
												ENSG00000130224	LRCH2	57631	-0.334836	3.8809	-2.38457	0.0212843	0.458238	-3.45758
												ENSG00000122545	42985	989	-0.178531	6.5735	-2.3842	0.0213032	0.458238	-3.25494
												ENSG00000128789	PSMG2	56984	0.152286	5.01694	2.3835	0.0213393	0.458238	-3.29076
												ENSG00000107290	SETX	23064	-0.255386	5.31838	-2.38328	0.0213503	0.458238	-3.28796
												ENSG00000101182	PSMA7	5688	0.159782	7.81658	2.38279	0.021376	0.458238	-3.2602
												ENSG00000166037	CEP57	9702	-0.174726	5.30044	-2.38158	0.021438	0.458238	-3.29802
												ENSG00000213741	RPS29	6235	0.299396	8.0454	2.38123	0.0214562	0.458238	-3.26519
												ENSG00000169967	MAP3K2	10746	-0.326264	4.17417	-2.38096	0.0214701	0.458238	-3.40277
												ENSG00000130818	ZNF426	79088	-0.197001	3.25723	-2.38052	0.0214931	0.458238	-3.51062
												ENSG00000221883	ARIH2OS	646450	0.310572	1.46561	2.38004	0.0215176	0.458238	-3.77727
												ENSG00000113971	NPHP3	27031	-0.26339	4.26025	-2.38004	0.0215179	0.458238	-3.37511
												ENSG00000139154	AEBP2	121536	-0.303049	3.78943	-2.37732	0.0216593	0.458238	-3.45062
												ENSG00000172572	PDE3A	5139	-0.271401	6.06722	-2.37698	0.0216769	0.458238	-3.26645
												ENSG00000124151	NCOA3	8202	-0.204455	5.07587	-2.3763	0.0217123	0.458238	-3.31798
												ENSG00000103489	XYLT1	64131	-0.27014	6.11018	-2.37603	0.0217262	0.458238	-3.26852
												ENSG00000153339	TRAPPC8	22878	-0.243268	4.38827	-2.37542	0.0217582	0.458238	-3.38139
												ENSG00000100722	ZC3H14	79882	-0.149741	5.61423	-2.37396	0.0218347	0.458238	-3.28844
												ENSG00000109572	CLCN3	1182	-0.173283	6.4492	-2.37359	0.0218545	0.458238	-3.27358
												ENSG00000166681	BEX3	27018	0.165868	8.00441	2.37214	0.0219307	0.458238	-3.27962
												ENSG00000119723	COQ6	51004	0.177736	4.42154	2.37186	0.0219455	0.458238	-3.33251
												ENSG00000184709	LRRC26	389816	0.585651	-0.122317	2.37182	0.0219475	0.458238	-3.98596
												ENSG00000159111	MRPL10	124995	0.123249	5.90102	2.37155	0.0219618	0.458238	-3.27826
												ENSG00000198961	PJA2	9867	-0.223454	7.34237	-2.3704	0.0220227	0.458238	-3.27557
												ENSG00000164327	RICTOR	253260	-0.362763	3.54603	-2.37035	0.0220249	0.458238	-3.50704
												ENSG00000057019	DCBLD2	131566	-0.223619	6.25601	-2.37026	0.0220297	0.458238	-3.27904
												ENSG00000104442	ARMC1	55156	-0.186395	5.17754	-2.37021	0.0220326	0.458238	-3.31146
												ENSG00000144306	SCRN3	79634	-0.196201	4.18744	-2.37001	0.0220433	0.458238	-3.38433
												ENSG00000113300	CNOT6	57472	-0.207059	6.17152	-2.36999	0.0220439	0.458238	-3.28067
												ENSG00000184076	UQCR10	29796	0.212568	6.5635	2.36882	0.0221061	0.458238	-3.27713
												ENSG00000158528	PPP1R9A	55607	-0.29974	4.37027	-2.36819	0.0221396	0.458238	-3.39952
												ENSG00000116288	PARK7	11315	0.185592	7.73517	2.36746	0.0221787	0.458238	-3.28298
												ENSG00000062370	ZNF112	7771	-0.27737	2.4882	-2.36651	0.0222291	0.458238	-3.65198
												ENSG00000131143	COX4I1	1327	0.213654	8.08944	2.36506	0.0223068	0.458238	-3.29015
												ENSG00000118007	STAG1	10274	-0.276426	4.73547	-2.36472	0.0223249	0.458238	-3.34488
												ENSG00000241343	RPL36A	6173	0.296133	7.81255	2.36441	0.0223416	0.458238	-3.28825
												ENSG00000196950	SLC39A10	57181	-0.259017	5.42996	-2.36298	0.0224183	0.458238	-3.32672
												ENSG00000168028	RPSA	3921	0.208901	10.4193	2.3623	0.0224548	0.458238	-3.32083
												ENSG00000172469	MANEA	79694	-0.315004	2.33582	-2.36226	0.0224568	0.458238	-3.70596
												ENSG00000145191	EIF2B5	8893	0.123979	6.17015	2.36224	0.022458	0.458238	-3.29053
												ENSG00000170899	GSTA4	2941	0.206144	7.54692	2.36144	0.0225012	0.458238	-3.291
												ENSG00000125835	SNRPB	6628	0.245427	7.30529	2.36014	0.0225712	0.458238	-3.29285
												ENSG00000103266	STUB1	10273	0.150706	6.28415	2.35891	0.022638	0.458238	-3.29388
												ENSG00000106366	SERPINE1	5054	-0.523384	0.946828	-2.3589	0.0226385	0.458238	-3.89661
												ENSG00000127774	EMC6	83460	0.15299	4.78441	2.35871	0.0226489	0.458238	-3.33421
												ENSG00000121741	ZMYM2	7750	-0.21901	6.17005	-2.35868	0.0226503	0.458238	-3.29995
												ENSG00000239672	NME1	4830	0.249027	6.83767	2.35855	0.0226572	0.458238	-3.2936
												ENSG00000100393	EP300	2033	-0.201609	6.71247	-2.35625	0.0227825	0.458238	-3.29777
												ENSG00000109171	SLAIN2	57606	-0.210055	4.9968	-2.35596	0.0227981	0.458238	-3.3538
												ENSG00000170248	PDCD6IP	10015	-0.123201	6.1349	-2.35528	0.0228357	0.458238	-3.30604
												ENSG00000080854	IGSF9B	22997	-0.434339	3.77351	-2.35428	0.0228901	0.458238	-3.45858
												ENSG00000138443	ABI2	10152	-0.152224	7.72983	-2.35403	0.0229037	0.458238	-3.30344
												ENSG00000155592	ZKSCAN2	342357	-0.178557	5.39211	-2.35316	0.0229515	0.458238	-3.32576
												ENSG00000172175	MALT1	10892	-0.234723	4.42575	-2.35302	0.0229591	0.458238	-3.36885
												ENSG00000100632	ERH	2079	0.190323	7.69065	2.35255	0.022985	0.458238	-3.30693
												ENSG00000177425	PAWR	5074	-0.337995	3.83162	-2.35252	0.0229867	0.458238	-3.4754
												ENSG00000253626	EIF5AL1	143244	0.402655	0.493657	2.35113	0.0230631	0.458238	-4.01163
												ENSG00000110200	ANAPC15	25906	0.199688	5.021	2.35092	0.0230747	0.458238	-3.33537
												ENSG00000174748	RPL15	6138	0.165666	10.3183	2.34952	0.0231524	0.458238	-3.33943
												ENSG00000162642	C1orf52	148423	0.16143	5.22608	2.34946	0.0231555	0.458238	-3.34081
												ENSG00000005700	IBTK	25998	-0.244127	4.98447	-2.34934	0.0231623	0.458238	-3.36448
												ENSG00000215421	ZNF407	55628	-0.283401	2.91898	-2.34842	0.0232134	0.458238	-3.61387
												ENSG00000174111	NA	NA	-0.253741	4.12217	-2.34831	0.0232192	0.458238	-3.40994
												ENSG00000101096	NFATC2	4773	-0.696996	0.386171	-2.34767	0.0232547	0.458238	-4.07149
												ENSG00000163946	FAM208A	23272	-0.263972	5.31134	-2.34745	0.0232671	0.458238	-3.3456
												ENSG00000149357	LAMTOR1	55004	0.158645	6.16751	2.34693	0.0232957	0.458238	-3.31325
												ENSG00000136731	UGGT1	56886	-0.258839	6.87334	-2.34571	0.0233637	0.458238	-3.31455
												ENSG00000259495	NA	NA	0.440495	0.106038	2.34542	0.02338	0.458238	-4.05914
												ENSG00000110367	DDX6	1656	-0.316409	6.86838	-2.34521	0.0233919	0.458238	-3.31557
												ENSG00000135655	USP15	9958	-0.264263	3.91613	-2.34515	0.0233953	0.458238	-3.48352
												ENSG00000085832	EPS15	2060	-0.197647	5.96853	-2.34341	0.0234926	0.458238	-3.33135
												ENSG00000179295	PTPN11	5781	-0.250655	6.71414	-2.34331	0.0234978	0.458238	-3.32001
												ENSG00000249209	NA	NA	0.524381	2.2757	2.34294	0.0235188	0.458238	-3.71974
												ENSG00000049618	ARID1B	57492	-0.22812	6.32943	-2.3428	0.0235269	0.458238	-3.32084
												ENSG00000119711	ALDH6A1	4329	-0.216898	4.79932	-2.34253	0.0235418	0.458238	-3.36494
												ENSG00000108518	PFN1	5216	0.183169	8.39362	2.34167	0.02359	0.458238	-3.3314
												ENSG00000102189	EEA1	8411	-0.411489	2.45166	-2.34165	0.0235916	0.458238	-3.76248
												ENSG00000153922	CHD1	1105	-0.269596	4.48828	-2.3416	0.0235939	0.458238	-3.41829
												ENSG00000187792	ZNF70	7621	-0.232154	3.65085	-2.34144	0.0236033	0.458238	-3.46453
												ENSG00000136536	42801	64844	-0.210041	5.58408	-2.34115	0.0236195	0.458238	-3.34466
												ENSG00000159199	ATP5G1	516	0.238442	5.53229	2.34053	0.0236544	0.458238	-3.33632
												ENSG00000118181	RPS25	6230	0.246482	8.5097	2.34005	0.0236817	0.458238	-3.33401
												ENSG00000167815	PRDX2	7001	0.179185	8.70003	2.33898	0.0237418	0.458238	-3.3392
												ENSG00000152413	HOMER1	9456	-0.290026	3.70747	-2.33876	0.0237543	0.458238	-3.51745
												ENSG00000171202	TMEM126A	84233	0.20677	4.26479	2.33821	0.0237855	0.458238	-3.40057
												ENSG00000137100	DCTN3	11258	0.221843	6.71986	2.33739	0.0238323	0.458238	-3.32731
												ENSG00000131462	TUBG1	7283	0.167642	6.41684	2.33698	0.0238554	0.458238	-3.32935
												ENSG00000106367	AP1S1	1174	0.212134	6.38475	2.33647	0.0238845	0.458238	-3.3294
												ENSG00000146414	SHPRH	257218	-0.259981	4.27306	-2.33554	0.0239372	0.458238	-3.44716
												ENSG00000172466	ZNF24	7572	-0.204762	6.29338	-2.33549	0.0239402	0.458238	-3.33446
												ENSG00000159210	SNF8	11267	0.137039	6.58775	2.33501	0.0239677	0.458238	-3.33124
												ENSG00000232119	MCTS1	28985	0.162828	5.42533	2.33454	0.0239944	0.458238	-3.34905
												ENSG00000184983	NDUFA6	4700	0.200123	6.62064	2.33391	0.0240303	0.458238	-3.33297
												ENSG00000168615	ADAM9	8754	-0.247289	5.27244	-2.33391	0.0240303	0.458238	-3.37022
												ENSG00000104915	STX10	8677	0.195902	4.72043	2.33271	0.0240994	0.458238	-3.37067
												ENSG00000157827	FMNL2	114793	-0.213384	6.29384	-2.33247	0.0241129	0.458238	-3.33901
												ENSG00000185950	IRS2	8660	-0.274483	4.48526	-2.33213	0.0241324	0.458238	-3.40371
												ENSG00000189159	HN1	51155	0.194415	9.01464	2.33194	0.0241432	0.458238	-3.35234
												ENSG00000175334	BANF1	8815	0.188008	7.16048	2.33004	0.0242528	0.458238	-3.3396
												ENSG00000101391	CDK5RAP1	51654	0.122263	5.27136	2.3298	0.0242668	0.458238	-3.36325
												ENSG00000151461	UPF2	26019	-0.21783	3.96595	-2.32962	0.0242771	0.458238	-3.48823
												ENSG00000144524	COPS7B	64708	0.109861	6.11743	2.32928	0.0242966	0.458238	-3.34319
												ENSG00000091262	ABCC6	368	0.419137	0.836073	2.32869	0.024331	0.458238	-3.95771
												ENSG00000066739	ATG2B	55102	-0.264962	4.92174	-2.32846	0.024344	0.458238	-3.39509
												ENSG00000155827	RNF20	56254	-0.138522	6.20265	-2.32787	0.0243782	0.458238	-3.34747
												ENSG00000062650	WAPL	23063	-0.237523	5.19424	-2.32784	0.0243801	0.458238	-3.38094
												ENSG00000257727	CNPY2	10330	0.184627	5.88731	2.32758	0.0243952	0.458238	-3.34727
												ENSG00000165219	GAPVD1	26130	-0.165323	5.64076	-2.32673	0.0244442	0.458238	-3.364
												ENSG00000108561	C1QBP	708	0.161198	6.9066	2.32656	0.0244542	0.458238	-3.34455
												ENSG00000254999	BRK1	55845	0.146204	7.53877	2.32598	0.024488	0.458238	-3.34766
												ENSG00000036054	TBC1D23	55773	-0.266918	3.8178	-2.32526	0.0245302	0.458238	-3.51257
												ENSG00000146425	DYNLT1	6993	0.230315	7.0033	2.32437	0.0245817	0.458238	-3.34807
												ENSG00000124795	DEK	7913	-0.279116	5.86177	-2.32408	0.0245989	0.458238	-3.36227
												ENSG00000117425	PTCH2	8643	0.370281	1.13128	2.32398	0.0246047	0.458238	-3.88569
												ENSG00000087502	ERGIC2	51290	-0.229585	3.6262	-2.32225	0.024706	0.458238	-3.53881
												ENSG00000242265	PEG10	23089	-0.314601	10.9264	-2.32115	0.0247702	0.458238	-3.38729
												ENSG00000115548	KDM3A	55818	-0.156612	6.46119	-2.32052	0.0248075	0.458238	-3.3557
												ENSG00000124614	RPS10	6204	0.251447	9.38861	2.32039	0.0248152	0.458238	-3.37408
												ENSG00000168653	NDUFS5	4725	0.237122	7.44157	2.31963	0.0248599	0.458238	-3.35695
												ENSG00000138592	USP8	9101	-0.218278	4.2821	-2.31861	0.0249199	0.458238	-3.46245
												ENSG00000104299	INTS9	55756	0.112273	4.96924	2.31844	0.02493	0.458238	-3.38581
												ENSG00000167635	ZNF146	7705	-0.239947	5.74318	-2.31778	0.0249694	0.458238	-3.37297
												ENSG00000163528	CHCHD4	131474	0.165974	3.67103	2.3177	0.0249743	0.458238	-3.50267
												ENSG00000117480	FAAH	2166	0.237618	3.40841	2.31764	0.0249777	0.458238	-3.51952
												ENSG00000151893	CACUL1	143384	-0.218086	5.1445	-2.3176	0.02498	0.458238	-3.38997
												ENSG00000151239	TWF1	5756	-0.255437	4.57217	-2.31678	0.0250287	0.458238	-3.44641
												ENSG00000115464	USP34	9736	-0.244157	6.15096	-2.31676	0.0250297	0.458238	-3.36758
												ENSG00000123094	RASSF8	11228	-0.334951	3.74728	-2.31659	0.0250398	0.458238	-3.54409
												ENSG00000185883	ATP6V0C	527	0.166864	7.17169	2.31451	0.0251636	0.458238	-3.3654
												ENSG00000165246	NLGN4Y	22829	-0.206854	4.27062	-2.31368	0.0252132	0.458238	-3.46022
												ENSG00000180304	OAZ2	4947	0.144746	8.05478	2.31315	0.0252446	0.458238	-3.37115
												ENSG00000111530	CAND1	55832	-0.219443	7.18687	-2.31284	0.0252636	0.458238	-3.36675
												ENSG00000070018	LRP6	4040	-0.260782	5.61545	-2.30987	0.0254417	0.458238	-3.38518
												ENSG00000155304	HSPA13	6782	-0.222506	5.98156	-2.30905	0.025491	0.458238	-3.38364
												ENSG00000113522	RAD50	10111	-0.284225	2.94162	-2.30833	0.0255342	0.458238	-3.6728
												ENSG00000173457	PPP1R14B	26472	0.189655	6.87569	2.30827	0.0255378	0.458238	-3.37381
												ENSG00000196437	ZNF569	148266	-0.261913	2.31786	-2.30715	0.0256056	0.458238	-3.77718
												ENSG00000065548	ZC3H15	55854	-0.199271	5.09848	-2.30712	0.0256077	0.458238	-3.41447
												ENSG00000147123	NDUFB11	54539	0.198539	7.01441	2.30648	0.0256464	0.458238	-3.37687
												ENSG00000171135	JAGN1	84522	0.150021	5.44018	2.30632	0.0256561	0.458238	-3.38679
												ENSG00000196632	WNK3	65267	-0.277478	3.932	-2.30617	0.0256653	0.458238	-3.50816
												ENSG00000165949	IFI27	3429	0.290222	1.84631	2.30527	0.0257195	0.458238	-3.83411
												ENSG00000104957	CCDC130	81576	0.149946	5.42307	2.30508	0.0257316	0.458238	-3.38927
												ENSG00000104447	TRPS1	7227	-0.347035	3.36378	-2.30419	0.0257855	0.458238	-3.59632
												ENSG00000151458	ANKRD50	57182	-0.283684	5.36566	-2.30406	0.0257935	0.458238	-3.40716
												ENSG00000021776	AQR	9716	-0.170958	5.54263	-2.30346	0.0258299	0.458238	-3.39886
												ENSG00000188811	NHLRC3	387921	-0.182476	4.02113	-2.30219	0.0259076	0.458238	-3.4959
												ENSG00000162819	BROX	148362	-0.251114	3.75305	-2.30161	0.0259429	0.458238	-3.54534
												ENSG00000105676	ARMC6	93436	0.13108	5.4687	2.30028	0.026025	0.458238	-3.39511
												ENSG00000110917	MLEC	9761	-0.151326	8.20384	-2.30027	0.0260252	0.458238	-3.39215
												ENSG00000170296	GABARAP	11337	0.206792	8.42335	2.29941	0.026078	0.458238	-3.39652
												ENSG00000168300	PCMTD1	115294	-0.244429	4.16319	-2.29892	0.0261083	0.458238	-3.49448
												ENSG00000108506	INTS2	57508	-0.28289	3.80719	-2.29877	0.0261177	0.458238	-3.55278
												ENSG00000198743	SLC5A3	6526	-0.32993	4.93499	-2.29742	0.026201	0.458238	-3.44347
												ENSG00000062725	APPBP2	10513	-0.201725	5.67443	-2.29727	0.0262105	0.458238	-3.40521
												ENSG00000107223	EDF1	8721	0.175962	7.46777	2.29649	0.0262584	0.458238	-3.39455
												ENSG00000142252	GEMIN7	79760	0.164984	4.54061	2.295	0.0263512	0.458238	-3.43608
												ENSG00000213096	ZNF254	9534	-0.199412	4.01489	-2.29471	0.0263687	0.458238	-3.50946
												ENSG00000110442	COMMD9	29099	0.170527	5.63034	2.29438	0.0263894	0.458238	-3.40395
												ENSG00000170860	LSM3	27258	0.188887	5.54053	2.29436	0.0263906	0.458238	-3.40498
												ENSG00000186094	AGBL4	84871	0.499301	0.33462	2.29215	0.0265284	0.458238	-4.10251
												ENSG00000118873	RAB3GAP2	25782	-0.193884	5.32049	-2.29189	0.0265445	0.458238	-3.42878
												ENSG00000164190	NIPBL	25836	-0.263007	5.36332	-2.29166	0.0265594	0.458238	-3.42903
												ENSG00000164610	RP9	6100	0.158167	4.8757	2.29161	0.0265623	0.458238	-3.43574
												ENSG00000181555	SETD2	29072	-0.192795	5.89212	-2.2915	0.0265694	0.458238	-3.40841
												ENSG00000180488	MIGA1	374986	-0.28472	2.93446	-2.29118	0.026589	0.458238	-3.68303
												ENSG00000188994	ZNF292	23036	-0.332082	4.66572	-2.29078	0.0266139	0.458238	-3.46464
												ENSG00000021574	SPAST	6683	-0.25616	5.10215	-2.29078	0.0266143	0.458238	-3.43044
												ENSG00000141012	GALNS	2588	0.21249	4.51888	2.29063	0.0266234	0.458238	-3.43934
												ENSG00000113790	EHHADH	1962	-0.57978	0.654339	-2.29045	0.0266352	0.458238	-3.92549
												ENSG00000139116	KIF21A	55605	-0.25401	5.90762	-2.29044	0.0266353	0.458238	-3.41244
												ENSG00000164985	PSIP1	11168	-0.170219	6.60244	-2.29041	0.0266376	0.458238	-3.4039
												ENSG00000135940	COX5B	1329	0.202605	6.62717	2.28998	0.0266646	0.458238	-3.40256
												ENSG00000237440	ZNF737	100129842	-0.325168	3.54125	-2.28981	0.0266749	0.458238	-3.62403
												ENSG00000170456	DENND5B	160518	-0.232102	6.14824	-2.28801	0.0267885	0.458238	-3.41063
												ENSG00000132155	RAF1	5894	0.098657	7.63976	2.28611	0.0269083	0.458238	-3.41092
												ENSG00000132549	VPS13B	157680	-0.234896	5.0939	-2.28605	0.0269122	0.458238	-3.44981
												ENSG00000102796	DHRS12	79758	0.208486	2.5829	2.28518	0.0269675	0.458238	-3.71095
												ENSG00000108443	RPS6KB1	6198	-0.206362	4.23228	-2.28456	0.0270069	0.458238	-3.501
												ENSG00000151718	WWC2	80014	-0.321918	4.35725	-2.28449	0.0270113	0.458238	-3.50521
												ENSG00000015479	MATR3	9782	-0.188459	8.7891	-2.28333	0.0270851	0.458238	-3.42227
												ENSG00000204524	ZNF805	390980	-0.276438	2.36757	-2.28325	0.0270898	0.458238	-3.78449
												ENSG00000144566	RAB5A	5868	-0.160399	5.73114	-2.28288	0.0271133	0.458238	-3.42596
												ENSG00000132581	SDF2	6388	0.173035	5.94646	2.28281	0.027118	0.458238	-3.41634
												ENSG00000145592	RPL37	6167	0.227566	9.78789	2.28226	0.0271533	0.458238	-3.43452
												ENSG00000203880	PCMTD2	55251	-0.164579	5.99379	-2.28178	0.0271836	0.458238	-3.42053
												ENSG00000117450	PRDX1	5052	0.203738	8.37816	2.28172	0.0271874	0.458238	-3.422
												ENSG00000164754	RAD21	5885	-0.175034	7.75128	-2.28124	0.0272183	0.458238	-3.41748
												ENSG00000173320	STOX2	56977	-0.235655	6.08479	-2.28104	0.0272308	0.458238	-3.4236
												ENSG00000184384	MAML2	84441	-0.256834	3.52895	-2.28076	0.0272489	0.458238	-3.58799
												ENSG00000163159	VPS72	6944	0.159746	6.95055	2.28037	0.027274	0.458238	-3.41763
												ENSG00000196976	LAGE3	8270	0.190124	3.44461	2.2793	0.0273422	0.458238	-3.53198
												ENSG00000065243	PKN2	5586	-0.298168	4.36432	-2.27852	0.0273926	0.458238	-3.50792
												ENSG00000111799	COL12A1	1303	-0.677726	3.93581	-2.27832	0.0274057	0.458238	-3.52825
												ENSG00000164989	CCDC171	203238	-0.280551	1.98459	-2.27814	0.0274169	0.458238	-3.87313
												ENSG00000112701	SENP6	26054	-0.227176	5.04986	-2.27769	0.0274458	0.458238	-3.4536
												ENSG00000134874	DZIP1	22873	-0.176686	5.51019	-2.27733	0.0274693	0.458238	-3.44035
												ENSG00000054116	TRAPPC3	27095	0.172907	6.17486	2.27732	0.0274699	0.458238	-3.42387
												ENSG00000198937	CCDC167	154467	0.270032	5.65754	2.27697	0.0274922	0.458238	-3.43344
												ENSG00000129194	SOX15	6665	-0.297071	0.436334	-2.27687	0.0274992	0.458238	-3.96204
												ENSG00000165494	PCF11	51585	-0.207583	4.79001	-2.27664	0.027514	0.458238	-3.46463
												ENSG00000127080	IPPK	64768	0.12264	4.47082	2.27654	0.0275203	0.458238	-3.47468
												ENSG00000257923	CUX1	1523	-0.124272	6.8534	-2.27542	0.0275925	0.458238	-3.4252
												ENSG00000131263	RLIM	51132	-0.226688	5.60656	-2.27415	0.0276751	0.458238	-3.44469
												ENSG00000155545	MIER3	166968	-0.225796	4.13494	-2.27402	0.0276831	0.458238	-3.52916
												ENSG00000085719	CPNE3	8895	-0.208068	5.95619	-2.27308	0.0277441	0.458238	-3.43884
												ENSG00000002919	SNX11	29916	0.176479	5.3711	2.2717	0.0278343	0.458238	-3.44272
												ENSG00000056097	ZFR	51663	-0.162139	7.12914	-2.27123	0.0278651	0.458238	-3.43205
												ENSG00000183878	UTY	7404	-0.198577	4.22608	-2.27105	0.0278765	0.458238	-3.526
												ENSG00000178307	TMEM11	8834	0.154233	4.62809	2.27083	0.0278913	0.458238	-3.46969
												ENSG00000115204	MPV17	4358	0.156189	5.307	2.27032	0.0279247	0.458238	-3.44697
												ENSG00000111229	ARPC3	10094	0.157039	7.52813	2.27031	0.0279254	0.458238	-3.43438
												ENSG00000151131	C12orf45	121053	0.240452	3.10465	2.26968	0.0279663	0.458238	-3.64787
												ENSG00000014123	UFL1	23376	-0.309061	3.40846	-2.26956	0.0279745	0.458238	-3.65834
												ENSG00000108107	RPL28	6158	0.20621	8.71562	2.26956	0.0279745	0.458238	-3.44596
												ENSG00000110344	UBE4A	9354	-0.212156	5.87346	-2.26734	0.0281202	0.458238	-3.44545
												ENSG00000105193	RPS16	6217	0.211977	9.06122	2.26722	0.0281281	0.458238	-3.45126
												ENSG00000173230	GOLGB1	2804	-0.242831	5.55353	-2.2672	0.0281295	0.458238	-3.45611
												ENSG00000163170	BOLA3	388962	0.240908	3.69625	2.26719	0.02813	0.458238	-3.55301
												ENSG00000114391	RPL24	6152	0.231496	9.38942	2.26603	0.0282065	0.458238	-3.45525
												ENSG00000121749	TBC1D15	64786	-0.269192	3.96184	-2.26597	0.0282105	0.458238	-3.57538
												ENSG00000130731	METTL26	84326	0.182551	5.04358	2.26546	0.0282442	0.458238	-3.4598
												ENSG00000198162	MAN1A2	10905	-0.281779	4.7938	-2.26505	0.0282709	0.458238	-3.49484
												ENSG00000205155	PSENEN	55851	0.245998	5.75559	2.26193	0.0284783	0.458238	-3.45091
												ENSG00000119705	SLIRP	81892	0.267453	5.68931	2.26188	0.0284812	0.458238	-3.45151
												ENSG00000163376	KBTBD8	84541	-0.578348	1.36435	-2.26174	0.0284908	0.458238	-3.97678
												ENSG00000197603	C5orf42	65250	-0.238447	4.28266	-2.26169	0.0284941	0.458238	-3.53837
												ENSG00000166479	TMX3	54495	-0.240136	4.58729	-2.26145	0.02851	0.458238	-3.5103
												ENSG00000157741	UBN2	254048	-0.292286	4.73182	-2.26076	0.0285559	0.458238	-3.50474
												ENSG00000186591	UBE2H	7328	-0.117082	7.39886	-2.26052	0.0285719	0.458238	-3.44885
												ENSG00000126432	PRDX5	25824	0.21294	7.56817	2.25982	0.0286186	0.458238	-3.45131
												ENSG00000156650	KAT6B	23522	-0.273727	5.27699	-2.259	0.0286739	0.458238	-3.46848
												ENSG00000174197	MGA	23269	-0.26319	5.39185	-2.25811	0.0287334	0.458238	-3.47561
												ENSG00000004779	NDUFAB1	4706	0.164629	6.39548	2.25725	0.0287909	0.458238	-3.4542
												ENSG00000119820	YIPF4	84272	-0.145606	5.41498	-2.25629	0.0288556	0.458238	-3.47018
												ENSG00000187145	NA	NA	0.191984	6.77426	2.25613	0.0288663	0.458238	-3.45515
												ENSG00000175581	MRPL48	51642	0.202088	4.83748	2.25529	0.028923	0.458238	-3.48906
												ENSG00000186792	HYAL3	8372	0.21668	2.73705	2.2543	0.0289898	0.458238	-3.65311
												ENSG00000156531	PHF6	84295	-0.259932	5.76618	-2.25276	0.0290943	0.458238	-3.47157
												ENSG00000123636	BAZ2B	29994	-0.241135	5.03233	-2.25242	0.0291173	0.458238	-3.49865
												ENSG00000149231	CCDC82	79780	-0.246234	3.93268	-2.25235	0.0291222	0.458238	-3.59129
												ENSG00000106803	SEC61B	10952	0.182633	6.37168	2.25157	0.0291752	0.458238	-3.46305
												ENSG00000169740	ZNF32	7580	0.200968	5.79758	2.25115	0.0292035	0.458238	-3.46651
												ENSG00000070761	CFAP20	29105	0.149115	6.35753	2.2503	0.0292616	0.458238	-3.46493
												ENSG00000145348	TBCK	93627	-0.154799	5.26561	-2.25022	0.0292669	0.458238	-3.48462
												ENSG00000033178	UBA6	55236	-0.244628	4.907	-2.24978	0.029297	0.458238	-3.51614
												ENSG00000141646	SMAD4	4089	-0.163087	6.23675	-2.24938	0.0293243	0.458238	-3.46761
												ENSG00000153814	JAZF1	221895	-0.237071	3.85771	-2.2492	0.0293366	0.458238	-3.59746
												ENSG00000138041	NA	NA	-0.213071	5.64449	-2.24912	0.0293421	0.458238	-3.4773
												ENSG00000149346	SLX4IP	128710	-0.283666	1.32954	-2.24875	0.0293675	0.458238	-3.97296
												ENSG00000140575	IQGAP1	8826	-0.241774	5.57095	-2.24689	0.0294948	0.458238	-3.48963
												ENSG00000164329	PAPD4	167153	-0.216389	3.98447	-2.24669	0.0295088	0.458238	-3.58331
												ENSG00000163104	SMARCAD1	56916	-0.254071	5.35012	-2.24622	0.0295412	0.458238	-3.49073
												ENSG00000115685	PPP1R7	5510	0.149093	5.90014	2.24571	0.0295765	0.458238	-3.47505
												ENSG00000169018	FEM1B	10116	-0.213167	6.01722	-2.24556	0.0295865	0.458238	-3.47803
												ENSG00000106245	BUD31	8896	0.173589	6.22176	2.2455	0.0295905	0.458238	-3.47257
												ENSG00000160087	UBE2J2	118424	0.0999385	6.11319	2.24546	0.0295936	0.458238	-3.47261
												ENSG00000150093	ITGB1	3688	-0.204192	7.7667	-2.2452	0.0296115	0.458238	-3.47364
												ENSG00000091656	ZFHX4	79776	-0.354958	6.55896	-2.24375	0.0297114	0.458238	-3.4753
												ENSG00000092439	TRPM7	54822	-0.304373	3.85572	-2.24349	0.0297293	0.458238	-3.61176
												ENSG00000171314	PGAM1	5223	0.151669	8.5118	2.2431	0.0297567	0.458238	-3.48185
												ENSG00000204217	BMPR2	659	-0.252748	5.56201	-2.2423	0.0298119	0.458238	-3.48887
												ENSG00000113580	NR3C1	2908	-0.39185	2.05584	-2.24086	0.0299116	0.458238	-3.85263
												ENSG00000117308	GALE	2582	0.186701	5.43776	2.24025	0.029954	0.458238	-3.48803
												ENSG00000146247	PHIP	55023	-0.313984	5.05996	-2.2402	0.0299578	0.458238	-3.51844
												ENSG00000116580	GON4L	54856	-0.115073	6.4681	-2.23863	0.030067	0.458238	-3.48319
												ENSG00000197566	ZNF624	57547	-0.356091	1.9169	-2.23812	0.0301028	0.458238	-3.89699
												ENSG00000115211	EIF2B4	8890	0.139528	5.70252	2.23805	0.0301081	0.458238	-3.48682
												ENSG00000185088	RPS27L	51065	0.21644	6.28628	2.23771	0.0301319	0.458238	-3.48464
												ENSG00000140307	GTF2A2	2958	0.164268	5.94182	2.23689	0.0301894	0.458238	-3.48781
												ENSG00000164880	INTS1	26173	-0.193763	6.90334	-2.23638	0.0302249	0.458238	-3.48606
												ENSG00000159335	PTMS	5763	0.23604	9.12066	2.23607	0.0302468	0.458238	-3.49955
												ENSG00000006016	CRLF1	9244	0.375284	3.10228	2.23498	0.0303234	0.458238	-3.65109
												ENSG00000214736	TOMM6	100188893	0.206373	6.51912	2.23437	0.0303662	0.458238	-3.4891
												ENSG00000198018	ENTPD7	57089	-0.167357	4.0686	-2.23422	0.0303768	0.458238	-3.5666
												ENSG00000164074	ABHD18	80167	-0.225341	2.94032	-2.23269	0.0304848	0.458238	-3.74637
												ENSG00000197601	FAR1	84188	-0.23887	4.71654	-2.23203	0.0305313	0.458238	-3.55404
												ENSG00000174485	DENND4A	10260	-0.292214	3.56295	-2.23202	0.0305324	0.458238	-3.67637
												ENSG00000150540	HNMT	3176	-0.732322	0.204743	-2.23186	0.0305434	0.458238	-4.09574
												ENSG00000158411	MITD1	129531	0.180873	3.51219	2.23182	0.0305465	0.458238	-3.63341
												ENSG00000187607	ZNF286A	57335	-0.202619	5.54961	-2.23146	0.0305721	0.458238	-3.50895
												ENSG00000152270	PDE3B	5140	-0.320184	2.52492	-2.23028	0.0306555	0.458238	-3.82753
												ENSG00000151835	SACS	26278	-0.295106	5.8019	-2.22942	0.0307169	0.458238	-3.50774
												ENSG00000133858	ZFC3H1	196441	-0.291309	3.85855	-2.22934	0.0307224	0.458238	-3.63323
												ENSG00000034510	TMSB10	9168	0.302202	10.1247	2.2293	0.0307255	0.458238	-3.51542
												ENSG00000117118	SDHB	6390	0.175793	5.89424	2.2289	0.0307538	0.458238	-3.50097
												ENSG00000092148	HECTD1	25831	-0.229104	5.89325	-2.22855	0.030779	0.458238	-3.504
												ENSG00000186260	MKL2	57496	-0.243612	5.1836	-2.22833	0.0307948	0.458238	-3.52387
												ENSG00000103415	HMOX2	3163	0.177389	5.18102	2.22775	0.0308362	0.458238	-3.51371
												ENSG00000149548	CCDC15	80071	-0.35999	1.46479	-2.22754	0.0308513	0.458238	-3.99671
												ENSG00000230989	HSBP1	3281	0.154922	8.59931	2.22701	0.0308888	0.458238	-3.50676
												ENSG00000241468	ATP5J2	9551	0.221824	6.85137	2.22698	0.0308911	0.458238	-3.50024
												ENSG00000148335	NTMT1	28989	0.168212	5.4881	2.22602	0.0309598	0.458238	-3.50916
												ENSG00000075711	DLG1	1739	-0.253537	4.95655	-2.22584	0.0309727	0.458238	-3.53975
												ENSG00000176386	CDC26	246184	0.187259	4.31709	2.22522	0.0310171	0.458238	-3.55893
												ENSG00000181038	METTL23	124512	0.186411	4.63984	2.22465	0.0310585	0.458238	-3.54499
												ENSG00000116863	ADPRHL2	54936	0.143018	5.25596	2.22337	0.0311504	0.458238	-3.51827
												ENSG00000012983	MAP4K5	11183	-0.199172	4.94116	-2.22308	0.0311712	0.458238	-3.54226
												ENSG00000165323	FAT3	120114	-0.320383	6.6224	-2.22282	0.0311899	0.458238	-3.50958
												ENSG00000148399	DPH7	92715	0.144338	5.41412	2.22275	0.0311949	0.458238	-3.51461
												ENSG00000083845	RPS5	6193	0.21534	9.10501	2.2225	0.0312132	0.458238	-3.51824
												ENSG00000110619	CARS	833	0.134595	6.51784	2.2225	0.0312134	0.458238	-3.50721
												ENSG00000066654	THUMPD1	55623	-0.252781	4.85582	-2.22226	0.0312303	0.458238	-3.54673
												ENSG00000133983	COX16	51241	0.158089	5.26645	2.22222	0.031233	0.458238	-3.52011
												ENSG00000143702	CEP170	9859	-0.242523	7.01695	-2.2217	0.0312706	0.458238	-3.50893
												ENSG00000168002	POLR2G	5436	0.176753	6.98172	2.22111	0.0313137	0.458238	-3.50933
												ENSG00000087191	PSMC5	5705	0.128408	7.17924	2.22105	0.031318	0.458238	-3.50996
												ENSG00000092964	DPYSL2	1808	-0.293495	8.95478	-2.22103	0.0313194	0.458238	-3.51862
												ENSG00000257390	NA	NA	0.334764	3.34746	2.22071	0.0313428	0.458238	-3.63935
												ENSG00000138802	SEC24B	10427	-0.149258	5.28937	-2.22057	0.0313528	0.458238	-3.52885
												ENSG00000164209	SLC25A46	91137	-0.216536	4.47643	-2.22043	0.0313627	0.458238	-3.56628
												ENSG00000130449	ZSWIM6	57688	-0.211222	6.05771	-2.22037	0.0313672	0.458238	-3.51439
												ENSG00000175130	MARCKSL1	65108	0.148765	10.212	2.21849	0.0315036	0.458238	-3.53418
												ENSG00000172301	COPRS	55352	0.190917	5.24109	2.21843	0.0315081	0.458238	-3.52497
												ENSG00000107186	MPDZ	8777	-0.235523	5.95759	-2.21766	0.0315641	0.458238	-3.52364
												ENSG00000099817	POLR2E	5434	0.10902	6.85745	2.21745	0.0315796	0.458238	-3.515
												ENSG00000090863	GLG1	2734	-0.144673	7.86484	-2.21737	0.0315854	0.458238	-3.51744
												ENSG00000067369	TP53BP1	7158	-0.169089	7.69042	-2.2173	0.0315908	0.458238	-3.51667
												ENSG00000101773	RBBP8	5932	-0.313887	3.73503	-2.21673	0.031632	0.458238	-3.64448
												ENSG00000136930	PSMB7	5695	0.142176	7.42908	2.21526	0.0317399	0.458238	-3.51925
												ENSG00000107863	ARHGAP21	57584	-0.23825	7.2356	-2.21421	0.0318171	0.458238	-3.52036
												ENSG00000099341	PSMD8	5714	0.154852	7.52545	2.21373	0.0318524	0.458238	-3.52182
												ENSG00000075420	FNDC3B	64778	-0.276304	4.92746	-2.21359	0.0318628	0.458238	-3.55232
												ENSG00000105497	ZNF175	7728	-0.183843	3.16956	-2.21294	0.0319105	0.458238	-3.69819
												ENSG00000114378	HYAL1	3373	0.264725	0.696622	2.21289	0.031914	0.458238	-4.03943
												ENSG00000126067	PSMB2	5690	0.115732	7.53695	2.21214	0.0319695	0.458238	-3.52435
												ENSG00000130024	PHF10	55274	-0.219007	5.94258	-2.21187	0.0319894	0.458238	-3.5277
												ENSG00000140199	SLC12A6	9990	-0.225891	4.69544	-2.21147	0.0320186	0.458238	-3.57367
												ENSG00000183196	CHST6	4166	-0.444496	1.85348	-2.21045	0.032094	0.458238	-3.92638
												ENSG00000108256	NUFIP2	57532	-0.233432	5.72387	-2.20942	0.0321704	0.458238	-3.53781
												ENSG00000101464	PIGU	128869	0.114026	5.70087	2.20874	0.0322206	0.458238	-3.53397
												ENSG00000162733	DDR2	4921	-0.605078	2.47533	-2.20708	0.0323441	0.458238	-3.80855
												ENSG00000145476	CYP4V2	285440	-0.325048	2.69029	-2.20677	0.0323672	0.458238	-3.77894
												ENSG00000196436	NPIPB15	440348	0.982127	-0.51576	2.20657	0.0323824	0.458238	-4.0702
												ENSG00000167552	TUBA1A	7846	0.232619	13.1405	2.20603	0.032423	0.458238	-3.58003
												ENSG00000196159	FAT4	79633	-0.394078	6.80411	-2.20533	0.0324749	0.458238	-3.53357
												ENSG00000130119	GNL3L	54552	-0.256004	3.20263	-2.20532	0.0324761	0.458238	-3.67634
												ENSG00000170558	CDH2	1000	-0.170458	8.87869	-2.20517	0.032487	0.458238	-3.54149
												ENSG00000100068	LRP5L	91355	0.257331	2.30491	2.20421	0.0325586	0.458238	-3.82474
												ENSG00000228300	C19orf24	55009	0.19573	3.39145	2.20378	0.0325914	0.458238	-3.62797
												ENSG00000156482	RPL30	6156	0.217855	9.42673	2.20285	0.0326614	0.458238	-3.54905
												ENSG00000100577	GSTZ1	2954	0.197988	4.30102	2.20229	0.0327034	0.458238	-3.58811
												ENSG00000177485	ZBTB33	10009	-0.26802	4.51839	-2.20201	0.0327241	0.458238	-3.58733
												ENSG00000113658	SMAD5	4090	-0.283124	5.28755	-2.20143	0.0327681	0.458238	-3.55856
												ENSG00000139579	NABP2	79035	0.154554	5.98639	2.19919	0.032937	0.458238	-3.54393
												ENSG00000154719	MRPL39	54148	0.187037	4.7041	2.199	0.0329514	0.458238	-3.57782
												ENSG00000164114	MAP9	79884	-0.299825	3.52343	-2.19897	0.0329537	0.458238	-3.70556
												ENSG00000004961	HCCS	3052	0.106737	4.57004	2.19645	0.0331455	0.458238	-3.58025
												ENSG00000129493	HEATR5A	25938	-0.287921	4.67999	-2.19632	0.0331555	0.458238	-3.58888
												ENSG00000115808	STRN	6801	-0.217013	4.60735	-2.19596	0.033183	0.458238	-3.60498
												ENSG00000198899	ATP6	4508	0.168004	11.3289	2.19586	0.0331902	0.458238	-3.57102
												ENSG00000211455	STK38L	23012	-0.233127	4.41871	-2.19563	0.0332079	0.458238	-3.61467
												ENSG00000105171	POP4	10775	0.151291	4.93766	2.19465	0.0332824	0.458238	-3.5712
												ENSG00000100056	DGCR14	8220	0.110719	5.06403	2.19435	0.0333052	0.458238	-3.56058
												ENSG00000160688	FLAD1	80308	0.169562	5.63716	2.19426	0.0333122	0.458238	-3.55422
												ENSG00000111716	LDHB	3945	0.168136	10.0195	2.19417	0.0333194	0.458238	-3.56464
												ENSG00000131187	F12	2161	0.509815	1.87029	2.19326	0.0333893	0.458238	-3.91552
												ENSG00000116266	STXBP3	6814	-0.252159	3.53568	-2.19242	0.0334535	0.458238	-3.70909
												ENSG00000170949	ZNF160	90338	-0.231506	4.18212	-2.19146	0.0335274	0.458238	-3.6434
												ENSG00000116138	DNAJC16	23341	-0.19281	4.66852	-2.19104	0.0335598	0.458238	-3.58979
												ENSG00000144120	TMEM177	80775	0.156562	4.0688	2.19026	0.0336198	0.458238	-3.61466
												ENSG00000144674	GOLGA4	2803	-0.278101	4.02321	-2.19015	0.0336283	0.458238	-3.66388
												ENSG00000149932	TMEM219	124446	0.182566	5.93272	2.19007	0.0336346	0.458238	-3.55857
												ENSG00000143106	PSMA5	5686	0.18988	6.68915	2.18989	0.0336479	0.458238	-3.55696
												ENSG00000253729	PRKDC	5591	-0.296538	8.14679	-2.18978	0.0336568	0.458238	-3.55933
												ENSG00000177200	CHD9	80205	-0.281654	5.09844	-2.18967	0.0336655	0.458238	-3.58229
												ENSG00000139343	SNRPF	6636	0.241248	6.23921	2.18963	0.0336683	0.458238	-3.55791
												ENSG00000143322	ABL2	27	-0.181801	5.53669	-2.18913	0.0337072	0.458238	-3.57015
												ENSG00000085365	SCAMP1	9522	-0.270175	5.12048	-2.18896	0.0337202	0.458238	-3.5849
												ENSG00000170100	ZNF778	197320	-0.214513	4.26103	-2.18878	0.0337339	0.458238	-3.61555
												ENSG00000166347	CYB5A	1528	0.210097	4.76874	2.18874	0.033737	0.458238	-3.59361
												ENSG00000170515	PA2G4	5036	0.144026	7.54635	2.18846	0.0337589	0.458238	-3.55998
												ENSG00000162585	FAAP20	199990	0.134251	5.53402	2.18833	0.0337686	0.458238	-3.56231
												ENSG00000111961	SASH1	23328	-0.255141	5.16505	-2.18781	0.0338095	0.458238	-3.57744
												ENSG00000108298	RPL19	6143	0.210463	9.91745	2.18694	0.0338764	0.458238	-3.57515
												ENSG00000197619	ZNF615	284370	-0.318663	2.38889	-2.18645	0.0339146	0.458238	-3.87094
												ENSG00000131437	KIF3A	11127	-0.267053	5.136	-2.18617	0.0339362	0.458238	-3.58936
												ENSG00000198718	FAM179B	23116	-0.187109	3.63126	-2.18612	0.0339405	0.458238	-3.69107
												ENSG00000067208	EVI5	7813	-0.30101	3.29107	-2.18593	0.0339547	0.458238	-3.7552
												ENSG00000125356	NDUFA1	4694	0.221515	6.48925	2.18538	0.0339976	0.458238	-3.56413
												ENSG00000082269	FAM135A	57579	-0.258671	3.51836	-2.18535	0.0340006	0.458238	-3.71908
												ENSG00000204308	RNF5	6048	0.183048	6.97807	2.18528	0.0340057	0.458238	-3.56407
												ENSG00000038219	BOD1L1	259282	-0.242468	4.99223	-2.18426	0.034085	0.458238	-3.5996
												ENSG00000196247	ZNF107	51427	-0.417177	1.59842	-2.18369	0.0341295	0.458238	-3.98499
												ENSG00000162461	SLC25A34	284723	0.314486	2.36845	2.18329	0.0341607	0.458238	-3.78026
												ENSG00000153233	PTPRR	5801	0.605945	0.826994	2.18239	0.0342317	0.458238	-4.09068
												ENSG00000111640	GAPDH	2597	0.159446	11.4221	2.18215	0.03425	0.458238	-3.59392
												ENSG00000085978	ATG16L1	55054	0.123107	5.19879	2.18172	0.0342841	0.458238	-3.58307
												ENSG00000139977	NAA30	122830	-0.262468	4.09066	-2.18137	0.0343112	0.458238	-3.64088
												ENSG00000107854	TNKS2	80351	-0.181493	5.92868	-2.1813	0.0343169	0.458238	-3.57535
												ENSG00000182154	MRPL41	64975	0.18775	5.02456	2.18108	0.0343345	0.458238	-3.58558
												ENSG00000198420	TCAF1	9747	-0.218396	7.38748	-2.18104	0.0343374	0.458238	-3.5707
												ENSG00000182307	C8orf33	65265	0.122517	6.48706	2.17989	0.034428	0.458238	-3.57227
												ENSG00000182463	TSHZ2	128553	-0.308224	4.0569	-2.17986	0.0344303	0.458238	-3.64135
												ENSG00000107890	ANKRD26	22852	-0.316018	2.6973	-2.17933	0.034472	0.458238	-3.84132
												ENSG00000161265	U2AF1L4	199746	0.219781	3.07464	2.17932	0.0344726	0.458238	-3.70821
												ENSG00000099901	RANBP1	5902	0.17974	7.56177	2.17904	0.0344949	0.458238	-3.57457
												ENSG00000142534	RPS11	6205	0.224754	10.6394	2.178	0.0345767	0.458238	-3.59362
												ENSG00000138297	NA	NA	0.131924	6.16832	2.17763	0.0346064	0.458238	-3.57642
												ENSG00000111669	TPI1	7167	0.177079	9.17993	2.1772	0.0346401	0.458238	-3.58383
												ENSG00000123416	TUBA1B	10376	0.196237	11.1231	2.17602	0.034734	0.458238	-3.60098
												ENSG00000169021	UQCRFS1	7386	0.156263	6.92625	2.17591	0.0347424	0.458238	-3.57812
												ENSG00000140988	RPS2	6187	0.198791	10.7095	2.17553	0.0347729	0.458238	-3.5977
												ENSG00000104290	FZD3	7976	-0.213271	6.64405	-2.17512	0.0348054	0.458238	-3.58004
												ENSG00000071626	DAZAP1	26528	0.112143	6.61575	2.17499	0.0348154	0.458238	-3.57951
												ENSG00000105372	RPS19	6223	0.220386	10.0857	2.17478	0.0348328	0.458238	-3.59429
												ENSG00000128463	EMC4	51234	0.151487	6.29255	2.17476	0.0348343	0.458238	-3.58016
												ENSG00000165879	FRAT1	10023	-0.234877	3.05176	-2.17453	0.0348522	0.458238	-3.73434
												ENSG00000198862	LTN1	26046	-0.308941	4.34607	-2.17401	0.0348934	0.458238	-3.65034
												ENSG00000117640	MTFR1L	56181	0.124068	6.798	2.17393	0.0348998	0.458238	-3.58109
												ENSG00000157106	SMG1	23049	-0.247054	6.64021	-2.17343	0.03494	0.458238	-3.58278
												ENSG00000145362	ANK2	287	-0.272341	7.52033	-2.17343	0.0349402	0.458238	-3.58232
												ENSG00000159685	CHCHD6	84303	0.213928	4.95393	2.17334	0.0349474	0.458238	-3.6022
												ENSG00000241697	TMEFF1	8577	-0.36432	7.31159	-2.173	0.0349743	0.458238	-3.58295
												ENSG00000070010	UFD1L	7353	0.14278	6.11829	2.17271	0.0349972	0.458238	-3.58391
												ENSG00000241685	ARPC1A	10552	0.129849	7.02254	2.17211	0.0350456	0.458238	-3.58392
												ENSG00000114450	GNB4	59345	-0.294056	5.00287	-2.17154	0.0350915	0.458238	-3.6194
												ENSG00000138336	TET1	80312	-0.314548	4.07631	-2.1714	0.0351024	0.458238	-3.68313
												ENSG00000143947	RPS27A	6233	0.234228	9.69745	2.1712	0.0351181	0.458238	-3.59617
												ENSG00000100784	RPS6KA5	9252	-0.272848	2.28773	-2.17088	0.0351437	0.458238	-3.91061
												ENSG00000204963	PCDHA7	56141	0.735331	0.0220564	2.16987	0.0352247	0.458238	-4.18468
												ENSG00000163257	DCAF16	54876	-0.168975	5.51921	-2.16936	0.0352664	0.458238	-3.59736
												ENSG00000182196	ARL6IP4	51329	0.151957	6.45221	2.16793	0.0353816	0.458238	-3.59029
												ENSG00000172939	OXSR1	9943	-0.114103	6.55982	-2.16744	0.0354212	0.458238	-3.59164
												ENSG00000130560	UBAC1	10422	0.122743	5.83141	2.16669	0.0354812	0.458238	-3.59393
												ENSG00000186432	KPNA4	3840	-0.177366	6.2978	-2.16597	0.0355396	0.458238	-3.59457
												ENSG00000103363	TCEB2	6923	0.202631	7.27515	2.16587	0.0355476	0.458238	-3.59383
												ENSG00000103319	EEF2K	29904	-0.251379	4.65967	-2.16578	0.0355548	0.458238	-3.62581
												ENSG00000215126	CBWD5	220869	-0.62882	0.172549	-2.16577	0.0355559	0.458238	-4.1984
												ENSG00000196233	C10orf12	26148	-0.357459	5.05981	-2.16574	0.0355584	0.458238	-3.61477
												ENSG00000198763	ND2	4536	0.171582	10.7022	2.16558	0.0355717	0.458238	-3.60908
												ENSG00000131374	TBC1D5	9779	-0.16668	6.08103	-2.16554	0.0355742	0.458238	-3.59636
												ENSG00000095002	MSH2	4436	-0.198373	5.62617	-2.16481	0.0356336	0.458238	-3.60563
												ENSG00000074695	LMAN1	3998	-0.275652	5.49813	-2.16447	0.0356613	0.458238	-3.60956
												ENSG00000161016	RPL8	6132	0.175716	9.96676	2.16443	0.0356648	0.458238	-3.60782
												ENSG00000113851	CRBN	51185	-0.133775	5.12815	-2.16399	0.0357007	0.458238	-3.61264
												ENSG00000196911	KPNA5	3841	-0.278552	3.64523	-2.16339	0.0357496	0.458238	-3.74089
												ENSG00000266173	STRADA	92335	0.138243	5.74639	2.16139	0.0359126	0.458238	-3.60254
												ENSG00000148143	ZNF462	58499	-0.317824	5.97644	-2.16118	0.0359292	0.458238	-3.60319
												ENSG00000165813	CCDC186	55088	-0.281529	2.73549	-2.16118	0.0359295	0.458238	-3.84545
												ENSG00000151320	AKAP6	9472	-0.254197	6.32196	-2.16116	0.0359313	0.458238	-3.60362
												ENSG00000198888	ND1	4535	0.177362	10.3257	2.16113	0.0359334	0.458238	-3.61382
												ENSG00000008311	AASS	10157	-0.279992	4.07068	-2.16111	0.0359356	0.458238	-3.67979
												ENSG00000134248	LAMTOR5	10542	0.191741	6.15777	2.16102	0.0359425	0.458238	-3.60121
												ENSG00000087088	BAX	581	0.202497	5.7806	2.16083	0.0359585	0.458238	-3.60209
												ENSG00000164830	OXR1	55074	-0.186419	4.83176	-2.1608	0.0359609	0.458238	-3.63745
												ENSG00000198918	RPL39	6170	0.22775	9.43694	2.16074	0.0359656	0.458238	-3.60972
												ENSG00000056277	ZNF280C	55609	-0.267851	2.70699	-2.16073	0.0359662	0.458238	-3.85359
												ENSG00000173166	RAPH1	65059	-0.212945	4.77377	-2.16058	0.0359783	0.458238	-3.63359
												ENSG00000165312	OTUD1	220213	-0.321546	2.33361	-2.16057	0.0359791	0.458238	-3.90006
												ENSG00000188428	BLOC1S5	63915	-0.202854	3.60303	-2.15983	0.0360399	0.458238	-3.71493
												ENSG00000153914	SREK1	140890	-0.275204	4.65573	-2.15967	0.0360535	0.458238	-3.63765
												ENSG00000005339	CREBBP	1387	-0.230898	6.75848	-2.15938	0.0360769	0.458238	-3.6031
												ENSG00000165724	ZMYND19	116225	0.122021	5.32804	2.15891	0.0361158	0.458238	-3.60989
												ENSG00000197756	RPL37A	6168	0.233846	10.0039	2.15888	0.0361177	0.458238	-3.61622
												ENSG00000196586	MYO6	4646	-0.227942	5.43271	-2.15875	0.0361289	0.458238	-3.61837
												ENSG00000186577	C6orf1	221491	0.241866	4.03347	2.15807	0.0361849	0.458238	-3.65881
												ENSG00000084070	SMAP2	64744	0.17485	6.56376	2.1575	0.0362319	0.458238	-3.606
												ENSG00000116198	CEP104	9731	-0.138512	4.88626	-2.15734	0.0362449	0.458238	-3.63248
												ENSG00000052126	PLEKHA5	54477	-0.231736	5.17086	-2.15713	0.0362618	0.458238	-3.63261
												ENSG00000134982	APC	324	-0.28257	5.52412	-2.15657	0.0363086	0.458238	-3.61681
												ENSG00000099954	CECR2	27443	-0.259345	6.10548	-2.15617	0.0363415	0.458238	-3.60991
												ENSG00000150471	ADGRL3	23284	-0.230777	6.64877	-2.15614	0.0363435	0.458238	-3.60921
												ENSG00000163349	HIPK1	204851	-0.200538	6.35274	-2.15596	0.0363584	0.458238	-3.60977
												ENSG00000169604	ANTXR1	84168	-0.226882	6.49831	-2.1552	0.0364212	0.458238	-3.60941
												ENSG00000183617	MRPL54	116541	0.218702	4.14993	2.15486	0.0364493	0.458238	-3.6486
												ENSG00000144713	RPL32	6161	0.218165	9.82719	2.15447	0.0364822	0.458238	-3.62111
												ENSG00000143198	MGST3	4259	0.230234	6.68752	2.15402	0.0365192	0.458238	-3.61122
												ENSG00000157107	FCHO2	115548	-0.266783	2.40477	-2.15398	0.0365228	0.458238	-3.91591
												ENSG00000031698	SARS	6301	0.138377	8.25854	2.15313	0.0365933	0.458238	-3.61516
												ENSG00000078018	MAP2	4133	-0.250607	9.31969	-2.15286	0.0366158	0.458238	-3.61943
												ENSG00000125450	NUP85	79902	0.131423	5.641	2.15214	0.0366755	0.458238	-3.61676
												ENSG00000185728	YTHDF3	253943	-0.204634	5.64522	-2.15198	0.0366886	0.458238	-3.62053
												ENSG00000035403	VCL	7414	-0.23756	7.25138	-2.15146	0.0367326	0.458238	-3.61511
												ENSG00000204406	MBD5	55777	-0.201696	4.56397	-2.15139	0.0367378	0.458238	-3.65967
												ENSG00000156299	TIAM1	7074	-0.209006	6.00166	-2.15133	0.0367434	0.458238	-3.61957
												ENSG00000125351	UPF3B	65109	-0.217706	3.60302	-2.15116	0.0367573	0.458238	-3.73747
												ENSG00000187323	DCC	1630	-0.346821	7.11502	-2.15108	0.0367642	0.458238	-3.61606
												ENSG00000163463	KRTCAP2	200185	0.177743	5.8035	2.15106	0.0367659	0.458238	-3.61719
												ENSG00000105700	KXD1	79036	0.142556	6.11071	2.15082	0.0367857	0.458238	-3.61645
												ENSG00000118276	B4GALT6	9331	-0.283817	3.14485	-2.14987	0.0368651	0.458238	-3.81232
												ENSG00000158636	EMSY	56946	-0.181799	4.99176	-2.14951	0.0368949	0.458238	-3.64578
												ENSG00000141367	CLTC	1213	-0.181825	8.45687	-2.14867	0.0369654	0.458238	-3.62175
												ENSG00000154582	TCEB1	6921	0.178303	5.90607	2.14749	0.0370644	0.458238	-3.62304
												ENSG00000077147	TM9SF3	56889	-0.236523	6.37871	-2.14729	0.0370818	0.458238	-3.62189
												ENSG00000178568	ERBB4	2066	-0.324307	5.47845	-2.14657	0.0371421	0.458238	-3.63222
												ENSG00000147403	RPL10	6134	0.218063	10.3023	2.14562	0.0372216	0.458238	-3.6372
												ENSG00000205339	IPO7	10527	-0.246947	7.05053	-2.14519	0.0372585	0.458238	-3.62461
												ENSG00000154080	CHST9	83539	-0.370693	1.50984	-2.14487	0.0372853	0.458238	-4.00916
												ENSG00000140836	ZFHX3	463	-0.393614	6.74583	-2.14456	0.037312	0.458238	-3.62557
												ENSG00000103254	FAM173A	65990	0.180553	3.76645	2.144	0.0373585	0.458238	-3.68437
												ENSG00000113070	HBEGF	1839	0.262633	2.96333	2.14305	0.0374393	0.458238	-3.81634
												ENSG00000164008	C1orf50	79078	0.150538	4.34779	2.1426	0.0374775	0.458238	-3.65927
												ENSG00000163635	ATXN7	6314	-0.238001	3.82375	-2.14231	0.0375019	0.458238	-3.72541
												ENSG00000008018	PSMB1	5689	0.165862	7.46432	2.14222	0.0375101	0.458238	-3.62915
												ENSG00000097021	ACOT7	11332	0.184224	7.25469	2.14188	0.0375386	0.458238	-3.62951
												ENSG00000106299	WASL	8976	-0.207371	4.75548	-2.14176	0.0375492	0.458238	-3.65923
												ENSG00000196865	NHLRC2	374354	-0.293493	4.09442	-2.14143	0.0375768	0.458238	-3.70988
												ENSG00000162227	TAF6L	10629	0.155923	4.87286	2.14111	0.0376044	0.458238	-3.63953
												ENSG00000174840	PDE12	201626	-0.196841	4.18509	-2.14105	0.0376096	0.458238	-3.67733
												ENSG00000165029	ABCA1	19	-0.362937	4.54648	-2.14081	0.0376294	0.458238	-3.67424
												ENSG00000169750	RAC3	5881	0.179781	5.91528	2.14014	0.0376868	0.458238	-3.63313
												ENSG00000161057	PSMC2	5701	0.130429	6.39498	2.13971	0.0377239	0.458238	-3.63269
												ENSG00000125970	RALY	22913	0.127111	7.97684	2.13949	0.037742	0.458238	-3.63455
												ENSG00000196458	ZNF605	100289635	-0.292893	3.83008	-2.13898	0.037786	0.458238	-3.7073
												ENSG00000106400	ZNHIT1	10467	0.159848	6.0156	2.13896	0.0377875	0.458238	-3.63454
												ENSG00000116670	MAD2L2	10459	0.159834	6.4394	2.13877	0.0378037	0.458238	-3.63407
												ENSG00000087470	DNM1L	10059	-0.162885	6.01577	-2.13805	0.0378654	0.458238	-3.63769
												ENSG00000186184	POLR1D	51082	0.155746	6.67367	2.13805	0.0378656	0.458238	-3.635
												ENSG00000139163	ETNK1	55500	-0.202539	5.08323	-2.13759	0.0379053	0.458238	-3.6548
												ENSG00000073711	PPP2R3A	5523	-0.192362	4.88983	-2.13722	0.0379364	0.458238	-3.6659
												ENSG00000177868	SVBP	374969	0.235004	6.07627	2.13712	0.0379454	0.458238	-3.6373
												ENSG00000186501	TMEM222	84065	0.14008	5.67272	2.13702	0.0379538	0.458238	-3.63792
												ENSG00000104320	NBN	4683	-0.263371	3.88416	-2.13691	0.0379631	0.458238	-3.72808
												ENSG00000167779	IGFBP6	3489	0.576249	-0.0253575	2.13638	0.0380085	0.458238	-4.1975
												ENSG00000204209	DAXX	1616	0.137186	6.15841	2.1356	0.0380754	0.458238	-3.63898
												ENSG00000112306	RPS12	6206	0.238023	9.42302	2.1355	0.0380841	0.458238	-3.64611
												ENSG00000178662	CSRNP3	80034	-0.247402	5.83757	-2.13541	0.0380921	0.458238	-3.64383
												ENSG00000104093	DMXL2	23312	-0.262645	5.31252	-2.13476	0.0381484	0.458238	-3.65554
												ENSG00000174775	HRAS	3265	0.188014	5.30058	2.13473	0.038151	0.458238	-3.64364
												ENSG00000106028	SSBP1	6742	0.165562	6.53506	2.13462	0.0381602	0.458238	-3.64013
												ENSG00000057757	PITHD1	57095	0.114893	6.29333	2.13459	0.0381624	0.458238	-3.64035
												ENSG00000163029	SMC6	79677	-0.257421	3.72039	-2.13329	0.0382753	0.458238	-3.75809
												ENSG00000099866	MADCAM1	8174	0.467822	0.343439	2.13249	0.0383445	0.458238	-4.12105
												ENSG00000134970	TMED7	51014	-0.257937	5.27679	-2.13247	0.0383462	0.458238	-3.65308
												ENSG00000101654	RNMT	8731	-0.191424	5.65259	-2.13241	0.0383516	0.458238	-3.65128
												ENSG00000140365	COMMD4	54939	0.188771	5.14895	2.13129	0.0384481	0.458238	-3.65056
												ENSG00000164292	RHOBTB3	22836	-0.229899	6.27224	-2.13124	0.0384524	0.458238	-3.64587
												ENSG00000130402	ACTN4	81	-0.13079	7.22824	-2.13124	0.0384527	0.458238	-3.64531
												ENSG00000186364	NUDT17	200035	0.267791	1.3248	2.13118	0.0384575	0.458238	-3.99928
												ENSG00000141431	ASXL3	80816	-0.288595	5.02074	-2.13116	0.0384599	0.458238	-3.66147
												ENSG00000105677	TMEM147	10430	0.15946	6.04871	2.13088	0.0384841	0.458238	-3.6462
												ENSG00000146938	NLGN4X	57502	-0.218996	5.15319	-2.13072	0.0384974	0.458238	-3.65719
												ENSG00000063177	RPL18	6141	0.184825	9.38216	2.13069	0.0385002	0.458238	-3.65318
												ENSG00000065057	NTHL1	4913	0.185332	4.16545	2.1305	0.0385169	0.458238	-3.68294
												ENSG00000108370	RGS9	8787	0.381069	2.664	2.13044	0.0385218	0.458238	-3.8716
												ENSG00000185721	DRG1	4733	0.132348	6.33742	2.12998	0.0385623	0.458238	-3.64711
												ENSG00000136068	FLNB	2317	-0.198238	7.21612	-2.12973	0.0385838	0.458238	-3.64746
												ENSG00000160007	ARHGAP35	2909	-0.19951	7.66901	-2.12866	0.0386769	0.458238	-3.64954
												ENSG00000101966	XIAP	331	-0.241393	4.76203	-2.12852	0.0386893	0.458238	-3.67923
												ENSG00000174405	LIG4	3981	-0.270174	3.34208	-2.12762	0.0387682	0.458238	-3.81509
												ENSG00000120509	PDZD11	51248	0.149882	5.4871	2.1269	0.038831	0.458238	-3.65543
												ENSG00000134056	MRPS36	92259	0.185736	4.13768	2.12558	0.0389467	0.458238	-3.70087
												ENSG00000143970	ASXL2	55252	-0.274875	4.34756	-2.12475	0.0390193	0.458238	-3.70927
												ENSG00000110536	PTPMT1	114971	0.327762	3.30009	2.12355	0.0391252	0.458238	-3.79624
												ENSG00000162378	ZYG11B	79699	-0.247177	5.62188	-2.12341	0.0391381	0.458238	-3.66275
												ENSG00000175073	VCPIP1	80124	-0.292135	3.11992	-2.12339	0.039139	0.458238	-3.83368
												ENSG00000169230	PRELID1	27166	0.13871	6.65923	2.12327	0.0391498	0.458238	-3.65693
												ENSG00000143776	CDC42BPA	8476	-0.225958	5.17858	-2.12174	0.0392852	0.458238	-3.67729
												ENSG00000049239	H6PD	9563	-0.222124	5.74525	-2.12143	0.0393124	0.458238	-3.66059
												ENSG00000162999	DUSP19	142679	-0.370178	0.780242	-2.12127	0.0393268	0.458238	-4.11526
												ENSG00000169855	ROBO1	6091	-0.258289	7.42992	-2.12116	0.0393364	0.458238	-3.6602
												ENSG00000125743	SNRPD2	6633	0.244633	7.42358	2.12111	0.0393407	0.458238	-3.66039
												ENSG00000128791	TWSG1	57045	-0.214341	4.34161	-2.12086	0.0393633	0.458238	-3.70689
												ENSG00000112144	ICK	22858	-0.204637	5.09272	-2.12026	0.0394166	0.458238	-3.67931
												ENSG00000015592	STMN4	81551	0.311717	7.6773	2.12013	0.0394274	0.458238	-3.66202
												ENSG00000147180	ZNF711	7552	-0.258904	4.9111	-2.11969	0.0394669	0.458238	-3.68002
												ENSG00000172164	SNTB1	6641	-0.507332	1.99105	-2.11924	0.0395068	0.458238	-3.96974
												ENSG00000137210	TMEM14B	81853	0.171226	5.47895	2.119	0.0395283	0.458238	-3.66628
												ENSG00000255439	NA	NA	1.7662	0.835125	2.11884	0.0395426	0.458238	-4.06664
												ENSG00000163479	SSR2	6746	0.176434	8.11577	2.11876	0.0395494	0.458238	-3.66552
												ENSG00000135404	CD63	967	0.190705	8.01306	2.11767	0.0396465	0.458238	-3.66679
												ENSG00000147649	MTDH	92140	-0.174801	6.03854	-2.11758	0.0396545	0.458238	-3.66678
												ENSG00000105254	TBCB	1155	0.154266	7.29704	2.11724	0.0396847	0.458238	-3.66608
												ENSG00000197579	TOPORS	10210	-0.236956	3.99497	-2.11714	0.0396936	0.458238	-3.74658
												ENSG00000135446	CDK4	1019	0.172281	7.35571	2.11679	0.0397248	0.458238	-3.66694
												ENSG00000107874	CUEDC2	79004	0.170101	6.71143	2.11663	0.0397396	0.458238	-3.66676
												ENSG00000065613	SLK	9748	-0.247768	4.09226	-2.11621	0.0397769	0.458238	-3.75193
												ENSG00000101365	IDH3B	3420	0.158798	6.1098	2.11551	0.0398395	0.458238	-3.6687
												ENSG00000198034	RPS4X	6191	0.181208	10.0206	2.11536	0.0398527	0.458238	-3.67764
												ENSG00000167807	NA	NA	0.336841	0.858103	2.11436	0.0399431	0.458238	-4.04538
												ENSG00000165637	VDAC2	7417	0.131184	8.16237	2.11388	0.0399858	0.458238	-3.67213
												ENSG00000229117	RPL41	6171	0.253021	10.2614	2.11353	0.040017	0.458238	-3.68153
												ENSG00000143575	HAX1	10456	0.154436	6.32554	2.11349	0.0400207	0.458238	-3.67153
												ENSG00000162670	BRINP3	339479	0.381181	2.04751	2.11293	0.040071	0.458238	-3.95943
												ENSG00000165233	CARD19	84270	0.22935	4.79782	2.11203	0.0401526	0.458238	-3.68943
												ENSG00000129680	MAP7D3	79649	-0.271278	2.40521	-2.11176	0.0401764	0.458238	-3.93341
												ENSG00000162290	NA	NA	-0.160912	5.61136	-2.11098	0.0402469	0.458238	-3.67881
												ENSG00000103005	USB1	79650	0.153969	6.39749	2.10997	0.0403386	0.458238	-3.67672
												ENSG00000138434	SSFA2	6744	-0.208643	5.19347	-2.10965	0.0403674	0.458238	-3.68839
												ENSG00000144369	FAM171B	165215	-0.366151	4.49737	-2.1095	0.040381	0.458238	-3.72458
												ENSG00000204991	SPIRE2	84501	0.166977	4.75607	2.10923	0.0404058	0.458238	-3.69069
												ENSG00000169756	LIMS1	3987	-0.265852	3.97232	-2.10873	0.040451	0.458238	-3.73775
												ENSG00000205765	C5orf51	285636	-0.252376	4.73022	-2.10795	0.0405217	0.458238	-3.70325
												ENSG00000205138	SDHAF1	644096	0.164059	3.91873	2.10745	0.0405674	0.458238	-3.73078
												ENSG00000243449	C4orf48	401115	0.276839	4.86809	2.10737	0.0405742	0.458238	-3.68699
												ENSG00000100629	CEP128	145508	-0.272857	1.86307	-2.10736	0.040575	0.458238	-4.01381
												ENSG00000014641	MDH1	4190	0.157013	7.97781	2.10727	0.0405834	0.458238	-3.68116
												ENSG00000112249	ASCC3	10973	-0.25009	5.16146	-2.10717	0.0405925	0.458238	-3.69599
												ENSG00000113645	WWC1	23286	-0.209202	5.83191	-2.10713	0.0405964	0.458238	-3.68178
												ENSG00000133027	PEMT	10400	0.166974	4.18554	2.10702	0.0406065	0.458238	-3.71089
												ENSG00000153774	CFDP1	10428	0.147087	6.75799	2.10685	0.0406215	0.458238	-3.68129
												ENSG00000100138	SNU13	4809	0.141655	7.20721	2.10659	0.0406452	0.458238	-3.68169
												ENSG00000267060	PTGES3L	100885848	0.28339	2.33983	2.10635	0.040667	0.458238	-3.88962
												ENSG00000163848	ZNF148	7707	-0.261346	3.98609	-2.10622	0.0406788	0.458238	-3.75374
												ENSG00000179988	PSTK	118672	0.201353	2.81466	2.10608	0.0406921	0.458238	-3.842
												ENSG00000243244	STON1	11037	-0.315313	3.86262	-2.10569	0.0407271	0.458238	-3.7648
												ENSG00000047579	DTNBP1	84062	0.195878	4.5969	2.10522	0.0407702	0.458238	-3.70578
												ENSG00000156162	DPY19L4	286148	-0.282948	3.64144	-2.10495	0.0407955	0.458238	-3.78483
												ENSG00000120063	GNA13	10672	-0.224944	5.61039	-2.10403	0.040879	0.458238	-3.69146
												ENSG00000146007	ZMAT2	153527	0.134013	6.82076	2.10391	0.0408905	0.458238	-3.68555
												ENSG00000185900	POMK	84197	-0.342235	2.76402	-2.10369	0.0409108	0.458238	-3.85934
												ENSG00000151422	FER	2241	-0.275456	4.33769	-2.10359	0.0409197	0.458238	-3.74229
												ENSG00000096401	CDC5L	988	-0.156946	5.59038	-2.10345	0.0409322	0.458238	-3.69144
												ENSG00000100503	NIN	51199	-0.242123	5.27836	-2.10298	0.0409754	0.458238	-3.69597
												ENSG00000132591	ERAL1	26284	0.118177	6.08397	2.10289	0.0409833	0.458238	-3.68727
												ENSG00000136100	VPS36	51028	-0.180526	4.72347	-2.10281	0.0409908	0.458238	-3.71333
												ENSG00000166783	KIAA0430	9665	-0.157759	6.12245	-2.10244	0.0410251	0.458238	-3.6884
												ENSG00000170776	AKAP13	11214	-0.186567	6.91224	-2.10213	0.0410539	0.458238	-3.68822
												ENSG00000166046	TCP11L2	255394	-0.24955	2.17621	-2.10206	0.0410596	0.458238	-3.97255
												ENSG00000257315	ZBED6	100381270	-0.391543	3.30678	-2.10189	0.0410756	0.458238	-3.82585
												ENSG00000135847	NA	NA	0.113034	5.66614	2.10173	0.0410904	0.458238	-3.6906
												ENSG00000162244	RPL29	6159	0.20568	9.47433	2.10158	0.0411042	0.458238	-3.69469
												ENSG00000064012	CASP8	841	-0.386526	0.417161	-2.10112	0.0411461	0.458238	-4.11685
												ENSG00000154001	PPP2R5E	5529	-0.190759	5.84616	-2.10061	0.0411932	0.458238	-3.69271
												ENSG00000188786	MTF1	4520	-0.158711	4.40378	-2.10042	0.0412113	0.458238	-3.72712
												ENSG00000180263	FGD6	55785	-0.298362	4.13111	-2.10034	0.0412182	0.458238	-3.75318
												ENSG00000213465	ARL2	402	0.184093	6.2158	2.09969	0.0412781	0.458238	-3.69202
												ENSG00000155100	OTUD6B	51633	-0.258956	2.67191	-2.09954	0.0412923	0.458238	-3.90794
												ENSG00000160299	PCNT	5116	-0.169737	5.92169	-2.09898	0.0413443	0.458238	-3.69394
												ENSG00000137145	DENND4C	55667	-0.237496	4.52264	-2.09867	0.0413723	0.458238	-3.734
												ENSG00000138814	PPP3CA	5530	-0.280253	4.75876	-2.0984	0.0413974	0.458238	-3.72463
												ENSG00000132294	EFR3A	23167	-0.289636	3.72104	-2.09817	0.0414191	0.458238	-3.80919
												ENSG00000213221	DNLZ	728489	0.210293	2.95516	2.09784	0.0414498	0.458238	-3.80857
												ENSG00000123427	METTL21B	25895	-0.281982	1.87732	-2.09784	0.04145	0.458238	-3.96972
												ENSG00000100614	PPM1A	5494	-0.148816	5.35691	-2.09764	0.0414686	0.458238	-3.70365
												ENSG00000205542	TMSB4X	7114	0.179771	10.2817	2.09758	0.0414736	0.458238	-3.70354
												ENSG00000105983	LMBR1	64327	-0.14921	6.17779	-2.09757	0.041475	0.458238	-3.69544
												ENSG00000110075	PPP6R3	55291	-0.185874	6.3139	-2.09754	0.0414778	0.458238	-3.69557
												ENSG00000132356	PRKAA1	5562	-0.212519	4.15042	-2.09744	0.0414867	0.458238	-3.74827
												ENSG00000167272	POP5	51367	0.200037	4.78212	2.09741	0.0414897	0.458238	-3.70863
												ENSG00000111639	MRPL51	51258	0.192559	6.44756	2.09731	0.0414987	0.458238	-3.69529
												ENSG00000120278	PLEKHG1	57480	-0.192305	5.67675	-2.0972	0.0415086	0.458238	-3.69788
												ENSG00000128915	ICE2	79664	-0.199866	4.5663	-2.09693	0.0415339	0.458238	-3.72716
												ENSG00000127884	ECHS1	1892	0.139354	6.94737	2.09546	0.041671	0.458238	-3.69799
												ENSG00000170471	RALGAPB	57148	-0.156038	6.36627	-2.09519	0.0416958	0.458238	-3.69876
												ENSG00000170264	FAM161A	84140	-0.21473	3.09976	-2.09489	0.0417236	0.458238	-3.86505
												ENSG00000204305	AGER	177	0.298673	3.05663	2.09483	0.04173	0.458238	-3.81941
												ENSG00000121350	PYROXD1	79912	-0.434331	1.45167	-2.09473	0.0417389	0.458238	-4.06651
												ENSG00000075151	EIF4G3	8672	-0.170842	6.93587	-2.09422	0.0417861	0.458238	-3.69983
												ENSG00000106443	PHF14	9678	-0.145601	5.44228	-2.09269	0.0419295	0.458238	-3.70905
												ENSG00000138030	KHK	3795	0.221108	3.57844	2.09241	0.041956	0.458238	-3.77976
												ENSG00000070669	ASNS	440	0.175829	7.68954	2.09227	0.0419693	0.458238	-3.70288
												ENSG00000196449	YRDC	79693	0.145801	4.74259	2.092	0.0419946	0.458238	-3.71625
												ENSG00000186812	ZNF397	84307	-0.174169	4.89024	-2.09181	0.0420117	0.458238	-3.72266
												ENSG00000112514	CUTA	51596	0.162937	7.2645	2.09154	0.042037	0.458238	-3.70377
												ENSG00000116459	ATP5F1	515	0.142194	7.56792	2.09078	0.0421087	0.458238	-3.70499
												ENSG00000018510	AGPS	8540	-0.172468	5.2065	-2.09063	0.0421228	0.458238	-3.71506
												ENSG00000072501	SMC1A	8243	-0.145245	7.39886	-2.09058	0.0421278	0.458238	-3.70518
												ENSG00000094916	CBX5	23468	-0.206626	8.77605	-2.09053	0.042132	0.458238	-3.70722
												ENSG00000197841	ZNF181	339318	-0.2449	2.47002	-2.09037	0.0421476	0.458238	-3.92034
												ENSG00000196968	FUT11	170384	-0.19271	3.87515	-2.08987	0.0421945	0.458238	-3.76186
												ENSG00000005175	RPAP3	79657	-0.205621	3.88348	-2.08978	0.0422027	0.458238	-3.7895
												ENSG00000123353	ORMDL2	29095	0.181639	4.68841	2.08978	0.0422032	0.458238	-3.72099
												ENSG00000198730	CTR9	9646	-0.154613	5.55887	-2.08949	0.0422298	0.458238	-3.71232
												ENSG00000119596	YLPM1	56252	-0.144509	7.19983	-2.08915	0.0422624	0.458238	-3.70726
												ENSG00000141424	SLC39A6	25800	-0.131356	7.07773	-2.08887	0.0422882	0.458238	-3.70764
												ENSG00000116747	TROVE2	6738	-0.253985	4.05434	-2.08843	0.0423297	0.458238	-3.76645
												ENSG00000139697	SBNO1	55206	-0.243066	5.47754	-2.08817	0.0423549	0.458238	-3.71545
												ENSG00000011405	PIK3C2A	5286	-0.295568	4.52455	-2.08787	0.0423831	0.458238	-3.74881
												ENSG00000113231	PDE8B	8622	-0.290279	2.75858	-2.08694	0.0424708	0.458238	-3.88295
												ENSG00000088986	DYNLL1	8655	0.1701	8.09242	2.08693	0.0424716	0.458238	-3.71124
												ENSG00000178460	MCMDC2	157777	0.343811	0.620187	2.08657	0.0425057	0.458238	-4.12839
												ENSG00000106771	TMEM245	23731	-0.174458	6.36193	-2.08622	0.0425392	0.458238	-3.71184
												ENSG00000197728	RPS26	6231	0.231953	3.80728	2.08551	0.0426065	0.458238	-3.77841
												ENSG00000048707	VPS13D	55187	-0.17441	6.05625	-2.08546	0.0426114	0.458238	-3.71388
												ENSG00000122034	GTF3A	2971	0.154377	6.21729	2.0853	0.0426261	0.458238	-3.71309
												ENSG00000149289	ZC3H12C	85463	-0.282517	4.83403	-2.08512	0.0426435	0.458238	-3.73918
												ENSG00000178904	DPY19L3	147991	-0.247722	5.51461	-2.08504	0.0426514	0.458238	-3.71682
												ENSG00000149311	ATM	472	-0.272128	4.84271	-2.08479	0.0426753	0.458238	-3.73624
												ENSG00000185722	ANKFY1	51479	-0.149532	7.05589	-2.08476	0.0426776	0.458238	-3.71365
												ENSG00000138771	SHROOM3	57619	-0.283446	5.85171	-2.08454	0.0426986	0.458238	-3.71576
												ENSG00000172331	BPGM	669	0.146076	5.40468	2.08432	0.0427196	0.458238	-3.71909
												ENSG00000168014	C2CD3	26005	-0.133689	5.48387	-2.08378	0.0427714	0.458238	-3.71901
												ENSG00000203993	ARRDC1-AS1	85026	0.12303	4.18292	2.08335	0.0428121	0.458238	-3.74724
												ENSG00000186687	LYRM7	90624	-0.312433	2.927	-2.08322	0.0428245	0.458238	-3.88944
												ENSG00000164603	BMT2	154743	-0.220185	3.90591	-2.08283	0.0428621	0.458238	-3.78599
												ENSG00000149600	COMMD7	149951	0.164169	5.99135	2.08261	0.0428829	0.458238	-3.7169
												ENSG00000218336	TENM3	55714	-0.252107	7.41567	-2.08248	0.0428951	0.458238	-3.71701
												ENSG00000270181	BIVM-ERCC5	100533467	-0.185916	4.71451	-2.08247	0.0428965	0.458238	-3.74417
												ENSG00000167733	HSD11B1L	374875	0.178756	5.45242	2.08242	0.0429005	0.458238	-3.71848
												ENSG00000138095	LRPPRC	10128	-0.190167	6.66992	-2.08193	0.0429481	0.458238	-3.71789
												ENSG00000153006	SREK1IP1	285672	-0.187964	4.00334	-2.08146	0.0429926	0.458238	-3.79149
												ENSG00000165476	REEP3	221035	-0.254399	4.37862	-2.08071	0.0430642	0.458238	-3.75633
												ENSG00000109475	RPL34	6164	0.233588	8.946	2.08037	0.0430975	0.458238	-3.72264
												ENSG00000141030	COPS3	8533	0.124149	6.73088	2.08	0.0431322	0.458238	-3.72058
												ENSG00000153561	RMND5A	64795	-0.189657	5.87171	-2.07975	0.0431567	0.458238	-3.72255
												ENSG00000142676	RPL11	6135	0.196164	9.96011	2.07959	0.0431719	0.458238	-3.72699
												ENSG00000162636	FAM102B	284611	-0.265912	3.87468	-2.07953	0.0431774	0.458238	-3.81618
												ENSG00000169564	PCBP1	5093	0.099813	8.1231	2.0789	0.0432388	0.458238	-3.723
												ENSG00000174886	NDUFA11	126328	0.170215	6.4803	2.07846	0.0432806	0.458238	-3.72284
												ENSG00000171791	BCL2	596	-0.240205	4.49198	-2.07823	0.0433031	0.458238	-3.74753
												ENSG00000104904	OAZ1	4946	0.131011	8.47327	2.07804	0.0433208	0.458238	-3.72472
												ENSG00000165934	CPSF2	53981	-0.18611	5.30638	-2.07768	0.0433559	0.458238	-3.73106
												ENSG00000129245	FXR2	9513	0.109048	6.9602	2.07751	0.0433724	0.458238	-3.72423
												ENSG00000149591	TAGLN	6876	-0.4761	5.3309	-2.07746	0.0433771	0.458238	-3.72647
												ENSG00000174989	FBXW8	26259	-0.148188	5.12435	-2.07601	0.0435167	0.458538	-3.73498
												ENSG00000158164	TMSB15A	11013	0.260369	7.64064	2.07565	0.0435519	0.458538	-3.727
												ENSG00000188981	MSANTD1	345222	0.365486	0.218373	2.07485	0.0436296	0.458538	-4.15233
												ENSG00000204104	TRAF3IP1	26146	-0.170104	3.63888	-2.07453	0.0436608	0.458538	-3.80197
												ENSG00000148225	WDR31	114987	-0.192574	3.54918	-2.07448	0.0436649	0.458538	-3.82201
												ENSG00000140319	SRP14	6727	0.16518	8.56845	2.07431	0.0436814	0.458538	-3.73039
												ENSG00000005022	SLC25A5	292	0.131291	7.88769	2.07391	0.0437203	0.458538	-3.72964
												ENSG00000078668	VDAC3	7419	0.154821	7.48236	2.07387	0.0437248	0.458538	-3.72954
												ENSG00000250151	ARPC4	10093	0.250342	2.96774	2.07362	0.0437485	0.458538	-3.85334
												ENSG00000167995	BEST1	7439	0.315442	2.9032	2.0736	0.0437507	0.458538	-3.90122
												ENSG00000047410	TPR	7175	-0.192579	5.74642	-2.07336	0.043774	0.458538	-3.73348
												ENSG00000135127	BICDL1	92558	0.261375	3.96572	2.07199	0.0439079	0.459423	-3.78445
												ENSG00000113595	TRIM23	373	-0.270101	3.1897	-2.07143	0.0439619	0.459423	-3.87087
												ENSG00000227268	KLLN	100144748	-0.272565	0.873619	-2.07112	0.0439929	0.459423	-4.09229
												ENSG00000140948	ZCCHC14	23174	-0.191912	5.98908	-2.07108	0.043996	0.459423	-3.73396
												ENSG00000105185	PDCD5	9141	0.161183	5.37341	2.07055	0.0440485	0.459423	-3.73747
												ENSG00000242485	MRPL20	55052	0.156625	5.98463	2.06964	0.0441375	0.459423	-3.73572
												ENSG00000138685	FGF2	2247	-0.285451	3.03931	-2.06933	0.044167	0.459423	-3.89432
												ENSG00000258555	SPECC1L-ADORA2A	101730217	-2.53655	1.63231	-2.06855	0.0442444	0.459423	-4.10814
												ENSG00000138468	SENP7	57337	-0.249908	4.55954	-2.06829	0.0442698	0.459423	-3.76308
												ENSG00000161179	YDJC	150223	0.173177	3.77822	2.06809	0.0442887	0.459423	-3.77314
												ENSG00000256060	TRAPPC2B	10597	0.225254	3.61439	2.06797	0.0443014	0.459423	-3.80737
												ENSG00000185010	F8	2157	-0.293768	1.25919	-2.06782	0.0443159	0.459423	-4.06205
												ENSG00000197345	MRPL21	219927	0.192784	5.4034	2.06777	0.0443202	0.459423	-3.74071
												ENSG00000134809	TIMM10	26519	0.210083	4.58784	2.0674	0.044357	0.459423	-3.75366
												ENSG00000125686	MED1	5469	-0.147773	6.27264	-2.06696	0.0444001	0.459423	-3.73963
												ENSG00000197045	GMFB	2764	-0.289542	5.49555	-2.06664	0.0444314	0.459423	-3.74395
												ENSG00000038210	PI4K2B	55300	-0.301311	2.3941	-2.0663	0.0444654	0.459423	-3.95722
												ENSG00000075292	ZNF638	27332	-0.196179	6.0056	-2.0658	0.0445145	0.459423	-3.74228
												ENSG00000120868	APAF1	317	-0.215557	5.06419	-2.06554	0.0445405	0.459423	-3.75606
												ENSG00000132341	RAN	5901	0.147084	9.15125	2.0648	0.0446129	0.459423	-3.74509
												ENSG00000168214	RBPJ	3516	-0.207802	6.24319	-2.06475	0.0446179	0.459423	-3.74283
												ENSG00000117475	BLZF1	8548	-0.2281	2.5988	-2.06442	0.0446507	0.459423	-3.94973
												ENSG00000125885	MCM8	84515	-0.297943	3.38809	-2.0644	0.0446526	0.459423	-3.87239
												ENSG00000138071	ACTR2	10097	-0.145723	7.54144	-2.06402	0.0446905	0.459423	-3.74381
												ENSG00000256269	HMBS	3145	0.164223	5.15422	2.06368	0.0447246	0.459423	-3.74873
												ENSG00000126698	DNAJC8	22826	0.132647	7.41217	2.06286	0.0448055	0.459423	-3.74549
												ENSG00000137076	TLN1	7094	-0.224935	6.65615	-2.06275	0.0448164	0.459423	-3.74567
												ENSG00000173171	MTX1	4580	0.146931	5.05171	2.06265	0.0448268	0.459423	-3.74909
												ENSG00000116668	SWT1	54823	-0.271174	2.42063	-2.0625	0.0448409	0.459423	-3.98784
												ENSG00000171224	C10orf35	219738	0.284812	4.9904	2.06226	0.0448651	0.459423	-3.7512
												ENSG00000173846	PLK3	1263	0.172021	5.14157	2.06172	0.044919	0.459631	-3.7485
												ENSG00000055917	PUM2	23369	-0.163129	6.56147	-2.06119	0.0449712	0.459638	-3.74789
												ENSG00000167515	TRAPPC2L	51693	0.146457	5.46492	2.06095	0.044995	0.459638	-3.74912
												ENSG00000105856	HBP1	26959	-0.200827	5.02548	-2.0607	0.0450205	0.459638	-3.75988
												ENSG00000100902	PSMA6	5687	0.144075	7.39818	2.05955	0.0451349	0.460174	-3.75026
												ENSG00000129197	RPAIN	84268	0.189962	6.63251	2.0595	0.0451402	0.460174	-3.75039
												ENSG00000177030	DEAF1	10522	0.132506	6.37253	2.05819	0.0452708	0.460663	-3.75225
												ENSG00000101974	ATP11C	286410	-0.26662	4.34448	-2.05799	0.0452907	0.460663	-3.79917
												ENSG00000172269	DPAGT1	1798	0.0994115	5.22278	2.05774	0.045316	0.460663	-3.75672
												ENSG00000092140	G2E3	55632	-0.283695	4.00972	-2.05767	0.0453227	0.460663	-3.82606
												ENSG00000136628	EPRS	2058	-0.165515	6.52379	-2.05675	0.0454154	0.460686	-3.7543
												ENSG00000075142	SRI	6717	0.152198	6.5189	2.05559	0.0455317	0.460686	-3.756
												ENSG00000088179	PTPN4	5775	-0.195583	3.66618	-2.05495	0.0455959	0.460686	-3.85248
												ENSG00000164405	UQCRQ	27089	0.206813	6.56931	2.05464	0.045628	0.460686	-3.7574
												ENSG00000196476	C20orf96	140680	0.198811	5.04064	2.05458	0.045634	0.460686	-3.76197
												ENSG00000109016	DHRS7B	25979	0.17407	3.87962	2.05364	0.0457282	0.460686	-3.80043
												ENSG00000188368	PRR19	284338	0.267214	1.09862	2.05364	0.0457282	0.460686	-4.01393
												ENSG00000006576	PHTF2	57157	-0.230943	4.12662	-2.05337	0.0457559	0.460686	-3.82275
												ENSG00000187416	LHFPL3	375612	-0.440941	0.306111	-2.05332	0.0457612	0.460686	-4.17421
												ENSG00000102753	KPNA3	3839	-0.175115	5.95534	-2.0532	0.0457731	0.460686	-3.76005
												ENSG00000213246	SUPT4H1	6827	0.14776	6.48211	2.05319	0.0457738	0.460686	-3.75949
												ENSG00000138767	CNOT6L	246175	-0.215811	4.20549	-2.05293	0.0458007	0.460686	-3.80212
												ENSG00000104976	SNAPC2	6618	0.138187	4.59182	2.05284	0.045809	0.460686	-3.77312
												ENSG00000174547	MRPL11	65003	0.190014	5.40343	2.05273	0.0458207	0.460686	-3.76135
												ENSG00000164252	AGGF1	55109	-0.216974	4.32872	-2.05257	0.0458366	0.460686	-3.79053
												ENSG00000128881	TTBK2	146057	-0.204207	5.56105	-2.05212	0.0458825	0.460686	-3.76564
												ENSG00000198380	GFPT1	2673	-0.188524	6.22163	-2.05197	0.045897	0.460686	-3.76148
												ENSG00000130312	MRPL34	64981	0.169804	4.92187	2.05061	0.0460353	0.461286	-3.77116
												ENSG00000106635	BCL7B	9275	0.113198	5.03841	2.05059	0.0460378	0.461286	-3.76508
												ENSG00000117620	SLC35A3	23443	-0.32251	2.54781	-2.05038	0.0460591	0.461286	-3.97189
												ENSG00000156735	BAG4	9530	-0.26546	3.62335	-2.05006	0.0460915	0.461286	-3.85498
												ENSG00000154277	UCHL1	7345	0.236318	9.20386	2.04943	0.046155	0.461337	-3.7664
												ENSG00000139428	MMAB	326625	0.136985	5.46719	2.04875	0.0462245	0.461337	-3.76642
												ENSG00000186767	SPIN4	139886	-0.24827	3.12495	-2.04869	0.0462305	0.461337	-3.8909
												ENSG00000029725	RABEP1	9135	-0.177017	6.34641	-2.04837	0.0462634	0.461337	-3.76634
												ENSG00000164506	STXBP5	134957	-0.225459	3.33934	-2.04835	0.0462651	0.461337	-3.88451
												ENSG00000121005	CRISPLD1	83690	-0.201019	5.71468	-2.04772	0.0463302	0.461629	-3.76784
												ENSG00000188603	CLN3	1201	0.133972	4.68006	2.04741	0.0463618	0.461629	-3.77391
												ENSG00000134046	MBD2	8932	0.12992	4.48374	2.04692	0.0464115	0.461704	-3.78681
												ENSG00000165997	ARL5B	221079	-0.307627	4.9553	-2.04667	0.0464368	0.461704	-3.78176
												ENSG00000139133	ALG10	84920	-0.321887	1.44243	-2.04631	0.0464739	0.461738	-4.08246
												ENSG00000164078	MST1R	4486	0.443097	-0.0694385	2.04536	0.0465711	0.462367	-4.19111
												ENSG00000117013	KCNQ4	9132	0.326941	0.908637	2.04489	0.0466198	0.462516	-4.12167
												ENSG00000165502	RPL36AL	6166	0.209143	6.17359	2.04314	0.0467998	0.46356	-3.77381
												ENSG00000168137	SETD5	55209	-0.136349	7.69202	-2.04311	0.0468033	0.46356	-3.77388
												ENSG00000108021	FAM208B	54906	-0.255873	5.08293	-2.0422	0.0468969	0.46356	-3.78501
												ENSG00000100911	PSME2	5721	0.166882	6.15614	2.04152	0.0469675	0.46356	-3.77609
												ENSG00000240053	LY6G5B	58496	0.248	3.3947	2.04141	0.0469785	0.46356	-3.84732
												ENSG00000173113	TRMT112	51504	0.185073	6.56141	2.04113	0.0470071	0.46356	-3.77686
												ENSG00000120008	WDR11	55717	-0.123332	5.94571	-2.04067	0.047055	0.46356	-3.7773
												ENSG00000184436	THAP7	80764	0.13096	4.59879	2.0406	0.0470619	0.46356	-3.78567
												ENSG00000142065	ZFP14	57677	-0.200175	3.57944	-2.04048	0.0470747	0.46356	-3.85918
												ENSG00000120049	KCNIP2	30819	0.257511	3.90961	2.03992	0.0471324	0.46356	-3.82759
												ENSG00000102678	FGF9	2254	-0.322738	1.83655	-2.03953	0.0471736	0.46356	-4.04407
												ENSG00000136247	ZDHHC4	55146	0.172252	5.26699	2.03884	0.0472443	0.46356	-3.7825
												ENSG00000159733	ZFYVE28	57732	0.345991	1.79658	2.03757	0.0473774	0.46356	-4.03393
												ENSG00000139687	RB1	5925	-0.259672	5.20366	-2.03742	0.047393	0.46356	-3.78942
												ENSG00000220205	VAMP2	6844	0.169468	7.30111	2.03709	0.0474264	0.46356	-3.78254
												ENSG00000172586	CHCHD1	118487	0.165146	5.36136	2.03689	0.0474475	0.46356	-3.78341
												ENSG00000184857	TMEM186	25880	0.136484	3.73454	2.03685	0.0474515	0.46356	-3.82671
												ENSG00000133739	LRRCC1	85444	-0.298987	2.11703	-2.03659	0.0474795	0.46356	-4.01591
												ENSG00000154380	ENAH	55740	-0.196576	6.96577	-2.03551	0.0475917	0.46356	-3.78489
												ENSG00000163472	TMEM79	84283	0.167906	2.60508	2.03528	0.0476156	0.46356	-3.90403
												ENSG00000152223	EPG5	57724	-0.163647	5.29284	-2.03506	0.0476394	0.46356	-3.78967
												ENSG00000135541	AHI1	54806	-0.258763	3.59634	-2.03499	0.0476466	0.46356	-3.88481
												ENSG00000011454	GPR21	2844	-0.120095	6.84294	-2.0345	0.0476976	0.46356	-3.78633
												ENSG00000160131	VMA21	203547	-0.233391	5.36346	-2.03448	0.0476996	0.46356	-3.78911
												ENSG00000077232	DNAJC10	54431	-0.226111	5.92736	-2.03368	0.0477835	0.46356	-3.78784
												ENSG00000101361	NOP56	10528	0.145807	7.46042	2.03342	0.0478107	0.46356	-3.7877
												ENSG00000132142	NA	NA	-0.158905	7.37214	-2.03338	0.0478149	0.46356	-3.7879
												ENSG00000164051	CCDC51	79714	0.132067	4.15403	2.03286	0.0478695	0.46356	-3.80763
												ENSG00000204435	CSNK2B	1460	0.136721	7.16451	2.03259	0.0478977	0.46356	-3.78905
												ENSG00000188827	SLX4	84464	-0.16326	4.61443	-2.03253	0.0479046	0.46356	-3.80074
												ENSG00000233280	NA	NA	-0.44354	1.79701	-2.03243	0.0479147	0.46356	-4.04693
												ENSG00000170906	NDUFA3	4696	0.192031	5.50454	2.03223	0.0479356	0.46356	-3.78939
												ENSG00000181450	ZNF678	339500	-0.293624	3.19561	-2.03152	0.0480109	0.46356	-3.91979
												ENSG00000165185	KIAA1958	158405	-0.217103	5.61098	-2.03111	0.0480537	0.46356	-3.79213
												ENSG00000162961	DPY30	84661	0.149045	5.54132	2.03093	0.0480727	0.46356	-3.79161
												ENSG00000106460	TMEM106B	54664	-0.229277	4.68438	-2.03091	0.0480753	0.46356	-3.81083
												ENSG00000174106	LEMD3	23592	-0.163142	4.90496	-2.03063	0.0481045	0.46356	-3.7986
												ENSG00000204568	MRPS18B	28973	0.138332	5.84339	2.02961	0.0482123	0.46356	-3.79296
												ENSG00000078687	TNRC6C	57690	-0.230531	5.15541	-2.02895	0.0482823	0.46356	-3.79894
												ENSG00000152332	UHMK1	127933	-0.269969	4.77426	-2.02832	0.0483485	0.46356	-3.81175
												ENSG00000170677	SOCS6	9306	-0.169429	4.02862	-2.02674	0.0485169	0.46356	-3.82767
												ENSG00000115904	SOS1	6654	-0.239722	4.86864	-2.02644	0.0485488	0.46356	-3.80971
												ENSG00000100823	APEX1	328	0.144731	7.87198	2.02634	0.0485587	0.46356	-3.79754
												ENSG00000106591	MRPL32	64983	0.145943	5.04125	2.02627	0.0485663	0.46356	-3.80193
												ENSG00000118922	KLF12	11278	-0.22931	5.44041	-2.02596	0.0485992	0.46356	-3.80069
												ENSG00000196924	FLNA	2316	-0.230349	9.52936	-2.0256	0.0486384	0.46356	-3.80067
												ENSG00000171163	ZNF692	55657	0.169091	5.32359	2.0254	0.0486592	0.46356	-3.79991
												ENSG00000160194	NDUFV3	4731	0.141706	5.46945	2.02514	0.0486872	0.46356	-3.79963
												ENSG00000131152	NA	NA	-0.697234	0.342818	-2.02511	0.0486901	0.46356	-4.20896
												ENSG00000156709	AIFM1	9131	0.108872	5.43478	2.02507	0.0486946	0.46356	-3.80019
												ENSG00000112406	HECA	51696	-0.257327	4.26954	-2.02492	0.0487102	0.46356	-3.84548
												ENSG00000117500	TMED5	50999	-0.252099	4.16274	-2.02446	0.0487598	0.46356	-3.84222
												ENSG00000150779	TIMM8B	26521	0.188088	5.81922	2.024	0.0488089	0.46356	-3.80086
												ENSG00000229833	PET100	100131801	0.259487	5.45173	2.02399	0.0488095	0.46356	-3.80094
												ENSG00000155744	FAM126B	285172	-0.274731	3.32375	-2.02394	0.0488157	0.46356	-3.91476
												ENSG00000114125	RNF7	9616	0.150473	6.28043	2.02287	0.0489292	0.46356	-3.80279
												ENSG00000162409	PRKAA2	5563	-0.272664	3.03951	-2.02251	0.0489682	0.46356	-3.95986
												ENSG00000258653	NA	NA	-0.556557	2.16079	-2.0222	0.049002	0.46356	-4.04207
												ENSG00000067829	IDH3G	3421	0.141862	5.57223	2.02198	0.0490247	0.46356	-3.80367
												ENSG00000114126	TFDP2	7029	-0.201732	6.83192	-2.02196	0.0490268	0.46356	-3.80424
												ENSG00000171421	MRPL36	64979	0.182295	4.44179	2.02114	0.049115	0.46356	-3.81647
												ENSG00000144445	KANSL1L	151050	-0.215529	3.14655	-2.02079	0.049153	0.46356	-3.93397
												ENSG00000164684	ZNF704	619279	-0.215705	5.56545	-2.0205	0.0491846	0.46356	-3.80999
												ENSG00000123349	PFDN5	5204	0.19968	8.01634	2.02045	0.0491891	0.46356	-3.80586
												ENSG00000135390	ATP5G2	517	0.199733	8.04989	2.02009	0.0492281	0.46356	-3.80633
												ENSG00000163510	CWC22	57703	-0.208007	3.31185	-2.0199	0.0492485	0.46356	-3.90477
												ENSG00000185219	ZNF445	353274	-0.188641	6.12408	-2.01984	0.0492549	0.46356	-3.80669
												ENSG00000033800	PIAS1	8554	-0.167735	4.93476	-2.01917	0.0493274	0.46356	-3.81835
												ENSG00000198113	TOR4A	54863	0.33205	0.957535	2.01872	0.0493759	0.46356	-4.10383
												ENSG00000149564	ESAM	90952	0.489741	0.602223	2.01852	0.0493972	0.46356	-4.15964
												ENSG00000188177	ZC3H6	376940	-0.254365	3.22513	-2.01793	0.0494612	0.46356	-3.93801
												ENSG00000145715	RASA1	5921	-0.189635	4.92735	-2.01777	0.0494782	0.46356	-3.82028
												ENSG00000103657	HERC1	8925	-0.196387	7.18998	-2.0176	0.0494973	0.46356	-3.81042
												ENSG00000114383	TUSC2	11334	0.130411	5.79121	2.01725	0.0495346	0.46356	-3.81035
												ENSG00000005483	KMT2E	55904	-0.180564	6.11743	-2.01721	0.049539	0.46356	-3.81036
												ENSG00000125107	CNOT1	23019	-0.14832	7.92993	-2.01692	0.0495706	0.46356	-3.811
												ENSG00000004059	ARF5	381	0.153875	7.37816	2.01676	0.0495883	0.46356	-3.81146
												ENSG00000127445	PIN1	5300	0.135452	6.41192	2.01674	0.0495906	0.46356	-3.81173
												ENSG00000125149	C16orf70	80262	0.104767	4.95217	2.01651	0.0496147	0.46356	-3.81491
												ENSG00000196639	HRH1	3269	-0.639219	-0.123163	-2.01614	0.0496547	0.46356	-4.21642
												ENSG00000162607	USP1	7398	-0.28728	4.81321	-2.01576	0.0496969	0.46356	-3.82561
												ENSG00000008324	SS18L2	51188	0.147957	4.42971	2.01557	0.0497168	0.46356	-3.82647
												ENSG00000121680	PEX16	9409	0.165039	4.54248	2.01552	0.0497223	0.46356	-3.82337
												ENSG00000205269	TMEM170B	100113407	-0.227446	5.123	-2.01527	0.0497494	0.46356	-3.8189
												ENSG00000119013	NDUFB3	4709	0.209948	5.71704	2.0151	0.0497679	0.46356	-3.81331
												ENSG00000054523	KIF1B	23095	-0.188285	9.19785	-2.01497	0.0497824	0.46356	-3.81389
												ENSG00000160345	C9orf116	138162	0.242673	3.00238	2.01492	0.049788	0.46356	-3.89526
												ENSG00000100154	TTC28	23331	-0.246204	7.12051	-2.01481	0.0497997	0.46356	-3.81441
												ENSG00000159352	PSMD4	5710	0.139624	7.73195	2.01399	0.0498892	0.46356	-3.8151
												ENSG00000009954	BAZ1B	9031	-0.152564	7.17125	-2.0138	0.0499095	0.46356	-3.81583
												ENSG00000162924	REL	5966	-0.412238	2.01406	-2.0134	0.0499536	0.46356	-4.07377
												ENSG00000167978	SRRM2	23524	-0.173727	9.46731	-2.01317	0.0499787	0.46356	-3.8169
