## Supplementary Tables for "Network-based integrative analysis of lithium response in bipolar disorder using transcriptomic and GWAS data": Suppl_Table5_GeneList_Acrossgroup_CTRL_Dec2021.xlsx

### Sheet: across-group_untreated
Supplementary Table 5: Result of RNA-seq analysis in the across-group analysis under the untreated (Li-) condition
• As a result of RNA-seq analysis in the across-group analysis under the untreated (Li-) condition, three tables (Supplementary Tables 5a, b, and c) for each comparison show the list of RNA-seq genes with nomimal P-value <0.05 ranked by P-value. See details of group comparisons in Supplemental Methods.
• The top 50 RNA-seq genes with nominally significant expression (P-value <0.05) are shown in the 'Top 50' column highlighted in 'yellow'. See heatmaps of gene expression of the top 50 RNA-seq genes for each group comparison in Supplementary Figure 3b.
• B-H q-values passing the threshold of ≤0.20 are shown in bold.
• The RNA-seq genes that passed serial filtering threshold of CPM >1, P-value <0.05, log2FC ≥|1|, and B-H q-value ≤0.20 are considered to be significant and called as 'DE genes', summarized in Figures 1c, d and Supplementary Table 8.
• The human hg19 genome assembly was used for gene annotation.
• B-H, Benjamini and Hochberg; CPM, counts-per-million; CT, controls; DE, differentially expressed; FC, fold-change; LR, BD Li responders; NA, not available; NR, BD Li non-responders; RNA-seq, RNA-sequencing.
5a. Untreated (Li-) BD Li responders vs Untreated (Li-) BD Li non-responders											5b. Untreated (Li-) BD Li responders vs Untreated (Li-) controls											5c. Untreated (Li-) BD Li non-responders vs Untreated (Li-) controls
Li-.LR vs Li-.NR (n=862)											Li-.LR vs Li-.CT (n=249)											Li-.NR vs Li-.CT (n=809)
Top 50	Ensembl Gene ID	Gene Symbol	Gene ID	log2FC	Average Expression	t	P-value	B-H q-value	β		Top 50	Ensembl Gene ID	Gene Symbol	Gene ID	log2FC	Average Expression	t	P-value	B-H q-value	β		Top 50	Ensembl Gene ID	Gene Symbol	Gene ID	log2FC	Average Expression	t	P-value	B-H q-value	β
1	ENSG00000134330	IAH1	285148	-3.23596	0.401838	-5.75296	6.81146e-07	0.00663901	3.41378		1	ENSG00000134330	IAH1	285148	-2.7012	0.401838	-4.80045	1.71606e-05	0.163686	-3.59606		1	ENSG00000144115	THNSL2	55258	5.11208	0.793937	6.85758	1.50062e-08	0.00020545	3.39866
2	ENSG00000152977	ZIC1	7545	2.52463	7.53212	5.65001	9.69836e-07	0.00663901	5.48195		2	ENSG00000164683	HEY1	23462	-2.00448	3.48095	-4.70027	2.39114e-05	0.163686	-1.7453		2	ENSG00000136944	LMX1B	4010	-2.81596	6.12181	-5.01941	8.25972e-06	0.0530229	3.21321
3	ENSG00000090539	CHRD	8646	-1.50094	4.02043	-4.82965	1.55736e-05	0.0710726	2.88788		3	ENSG00000162998	FRZB	2487	2.05617	4.96186	4.24273	0.000105891	0.460608	-1.67124		3	ENSG00000185551	NR2F2	7026	1.0716	6.96153	4.91753	1.16185e-05	0.0530229	3.04657
4	ENSG00000124772	CPNE5	57699	-1.96754	2.64456	-4.68919	2.48026e-05	0.0791819	2.25396		4	ENSG00000169242	EFNA1	1942	-1.15916	2.71728	-4.14606	0.000144059	0.460608	-2.79552		4	ENSG00000119938	PPP1R3C	5507	2.45055	1.78573	4.82562	1.57835e-05	0.0540229	1.06621
5	ENSG00000164683	HEY1	23462	-2.03875	3.48095	-4.6421	2.89661e-05	0.0791819	2.2746		5	ENSG00000146674	IGFBP3	3486	-2.55351	3.82531	-4.09465	0.000169503	0.460608	-1.9197		5	ENSG00000139364	TMEM132B	114795	1.53358	4.81199	4.31237	8.47e-05	0.231926	1.20309
6	ENSG00000084636	COL16A1	1307	-3.6339	1.21818	-4.54324	4.00603e-05	0.0791819	1.81982		6	ENSG00000011465	DCN	1634	-3.54411	3.77913	-4.0198	0.000214497	0.460608	-1.96118		6	ENSG00000184674	NA	NA	-3.63119	3.27308	-4.2172	0.000114888	0.262155	0.119531
7	ENSG00000128591	FLNC	2318	-2.53712	5.2101	-4.54002	4.04845e-05	0.0791819	2.08292		7	ENSG00000237412	PRSS56	646960	-2.42173	2.69255	-3.98995	0.000235502	0.460608	-2.45718		7	ENSG00000146910	CNPY1	285888	-2.19584	2.90538	-4.08793	0.000173133	0.331675	-0.0423242
8	ENSG00000155090	KLF10	7071	-1.48998	4.8504	-4.43251	5.74579e-05	0.0883177	1.75924		8	ENSG00000084636	COL16A1	1307	-3.10442	1.21818	-3.80401	0.0004188	0.611983	-3.14321		8	ENSG00000237412	PRSS56	646960	-2.91868	2.69255	-3.9977	0.000229867	0.331675	0.00587557
9	ENSG00000146674	IGFBP3	3486	-2.84246	3.82531	-4.42932	5.80571e-05	0.0883177	1.73623		9	ENSG00000144115	THNSL2	55258	2.94078	0.793937	3.78616	0.000442325	0.611983	-3.9461		9	ENSG00000179542	SLITRK4	139065	3.4142	0.993027	3.96771	0.000252437	0.331675	-1.12337
10	ENSG00000184489	PTP4A3	11156	-1.02233	3.69052	-4.37718	6.87331e-05	0.0941025	1.55986		10	ENSG00000185551	NR2F2	7026	0.788034	6.96153	3.7666	0.000469581	0.611983	-1.78264		10	ENSG00000177519	RPRM	56475	-1.75728	4.83995	-3.96154	0.000257342	0.331675	0.262671
11	ENSG00000096696	DSP	1832	-4.23402	0.891504	-4.32315	8.18153e-05	0.0946905	0.322589		11	ENSG00000129009	ISLR	3671	-2.3973	1.39171	-3.74483	0.000501804	0.611983	-3.18832		11	ENSG00000101825	MXRA5	25878	1.91208	3.06641	3.92964	0.000284196	0.331675	0.0139934
12	ENSG00000198467	TPM2	7169	-3.48888	4.03892	-4.30859	8.57362e-05	0.0946905	1.38175		12	ENSG00000104899	AMH	268	-1.60421	3.25693	-3.72291	0.000536396	0.611983	-2.90043		12	ENSG00000115159	GPD2	2820	1.67673	2.43233	3.8752	0.000336404	0.331675	-0.507703
13	ENSG00000117394	SLC2A1	6513	1.61752	7.97126	4.29379	8.99113e-05	0.0946905	1.35963		13	ENSG00000166482	MFAP4	4239	-2.7105	2.27196	-3.64876	0.000671251	0.674111	-2.79917		13	ENSG00000162878	PKDCC	91461	1.36616	4.84028	3.8581	0.000354633	0.331675	0.0709017
14	ENSG00000147535	PLPP5	84513	-0.865483	4.69432	-4.26462	9.87267e-05	0.0965476	1.2756		14	ENSG00000113209	PCDHB5	26167	-2.99436	1.76597	-3.62043	0.000730924	0.674111	-3.18786		14	ENSG00000078328	RBFOX1	54715	2.69738	2.82985	3.83941	0.000375654	0.331675	-0.437613
15	ENSG00000131849	ZNF132	7691	1.35815	2.61896	4.21183	0.00011687	0.106672	0.871281		15	ENSG00000171551	ECEL1	9427	-1.48042	6.41727	-3.5985	0.000780575	0.674111	-2.02768		15	ENSG00000167641	PPP1R14A	94274	2.21698	0.544376	3.8124	0.000408162	0.331675	-1.28359
16	ENSG00000136944	LMX1B	4010	2.35605	6.12181	4.16846	0.000134171	0.110571	1.00096		16	ENSG00000164692	COL1A2	1278	-2.92701	6.34164	-3.59542	0.000787801	0.674111	-2.2019		16	ENSG00000170542	SERPINB9	5272	3.13012	1.98269	3.79935	0.000424827	0.331675	-0.856811
17	ENSG00000204291	COL15A1	1306	-3.15279	1.18582	-4.16122	0.000137295	0.110571	0.689716		17	ENSG00000008441	NFIX	4784	-2.59795	1.85636	-3.57407	0.000839682	0.676241	-3.18925		17	ENSG00000113209	PCDHB5	26167	-4.0721	1.76597	-3.7816	0.000448547	0.331675	-0.939699
18	ENSG00000158859	ADAMTS4	9507	-1.42512	2.76486	-4.12028	0.000156315	0.118895	0.789911		18	ENSG00000116132	PRRX1	5396	-2.62549	1.46005	-3.41849	0.0013295	0.978325	-3.52203		18	ENSG00000167785	ZNF558	148156	3.8269	2.04243	3.77624	0.00045595	0.331675	-0.820843
19	ENSG00000184304	PRKD1	5587	-1.2766	2.28382	-4.08413	0.000175225	0.119377	0.556991		19	ENSG00000107317	PTGDS	5730	-3.03923	0.884484	-3.38521	0.00146496	0.978325	-3.81763		19	ENSG00000138795	LEF1	51176	-2.06126	4.39528	-3.74687	0.000498702	0.331675	-0.383746
20	ENSG00000144115	THNSL2	55258	-2.17129	0.793937	-4.05262	0.000193502	0.119377	0.392845		20	ENSG00000185483	ROR1	4919	1.36196	2.93018	3.38339	0.00147276	0.978325	-3.44615		20	ENSG00000152818	UTRN	7402	1.45608	4.18749	3.73906	0.000510691	0.331675	-0.334449
21	ENSG00000128709	HOXD9	3235	-4.09046	-0.0299829	-4.0471	0.000196886	0.119377	0.0783576		21	ENSG00000135048	TMEM2	23670	0.783292	7.56877	3.37695	0.00150061	0.978325	-2.31883		21	ENSG00000198680	TUSC1	286319	1.54632	2.2498	3.73344	0.000519512	0.331675	-0.723879
22	ENSG00000138795	LEF1	51176	2.23601	4.39528	4.04584	0.000197671	0.119377	0.607451		22	ENSG00000182195	LDOC1	23641	2.42691	4.14404	3.35433	0.00160237	0.990981	-3.04669		22	ENSG00000112812	PRSS16	10279	-2.73593	-0.280618	-3.70306	0.000569705	0.331675	-2.14812
23	ENSG00000184674	NA	NA	3.52977	3.27308	4.02986	0.000207839	0.119377	0.288636		23	ENSG00000174080	CTSF	8722	-3.4015	1.50498	-3.33591	0.00169006	0.990981	-3.55999		23	ENSG00000168386	FILIP1L	11259	1.76086	1.40013	3.69862	0.00057742	0.331675	-1.33916
24	ENSG00000163359	COL6A3	1293	-3.80714	4.51603	-4.02768	0.000209266	0.119377	0.60379		24	ENSG00000117394	SLC2A1	6513	1.20547	7.97126	3.32415	0.00174839	0.990981	-2.43028		24	ENSG00000101542	CDH20	28316	-2.25838	2.9128	-3.69634	0.000581419	0.331675	-0.90263
25	ENSG00000162745	OLFML2B	25903	-2.15494	4.09048	-4.01373	0.000218616	0.119723	0.564675		25	ENSG00000198467	TPM2	7169	-2.64185	4.03892	-3.31222	0.00180955	0.990981	-2.88215		25	ENSG00000128829	EIF2AK4	440275	0.596818	6.14717	3.6717	0.000626397	0.341384	-0.37466
26	ENSG00000101825	MXRA5	25878	-1.76312	3.06641	-3.99433	0.000232301	0.122324	0.494537		26	ENSG00000185633	NDUFA4L2	56901	-1.51524	1.18878	-3.28279	0.00196922	0.999861	-3.7415		26	ENSG00000221866	PLXNA4	91584	-1.66826	4.69335	-3.6603	0.000648307	0.341384	-0.466132
27	ENSG00000184058	TBX1	6899	-3.33403	0.732366	-3.94124	0.000274128	0.138565	0.0705012		27	ENSG00000119938	PPP1R3C	5507	1.64975	1.78573	3.17514	0.00267425	0.999861	-3.893		27	ENSG00000021355	SERPINB1	1992	2.47381	0.886027	3.63573	0.000698104	0.35399	-1.65198
28	ENSG00000164741	DLC1	10395	-2.6865	2.54674	-3.93056	0.000283384	0.138565	0.227158		28	ENSG00000179542	SLITRK4	139065	2.75192	0.993027	3.16487	0.00275277	0.999861	-4.08631		28	ENSG00000198786	ND5	4540	0.894189	10.1643	3.58604	0.000810204	0.370255	-0.61046
29	ENSG00000169242	EFNA1	1942	-1.11648	2.71728	-3.88834	0.000323014	0.152496	0.111747		29	ENSG00000096696	DSP	1832	-3.13148	0.891504	-3.13184	0.00302018	0.999861	-4.14065		29	ENSG00000169255	B3GALNT1	8706	3.1032	1.23452	3.58578	0.000810838	0.370255	-1.43752
30	ENSG00000163702	IL17RC	84818	-1.08118	2.67202	-3.85292	0.000360335	0.164445	0.0682397		30	ENSG00000155265	GOLGA7B	401647	-1.3769	2.51428	-3.11624	0.00315481	0.999861	-3.58462		30	ENSG00000163975	MELTF	4241	2.01527	1.99439	3.58309	0.000817383	0.370255	-1.16539
31	ENSG00000182492	BGN	633	-3.33537	1.76556	-3.84114	0.000373652	0.165022	0.0190174		31	ENSG00000163359	COL6A3	1293	-2.83342	4.51603	-3.11052	0.00320562	0.999861	-2.9056		31	ENSG00000185666	SYN3	8224	1.53667	3.26633	3.5746	0.000838354	0.370255	-0.893155
32	ENSG00000185668	POU3F1	5453	1.63575	4.58857	3.81534	0.00040449	0.169259	0.0162505		32	ENSG00000182492	BGN	633	-2.86821	1.76556	-3.07627	0.00352606	0.999861	-3.62913		32	ENSG00000167555	ZNF528	84436	-1.89422	3.19309	-3.48022	0.00110915	0.460053	-1.1167
33	ENSG00000107623	NA	NA	2.09606	2.85361	3.81255	0.000407971	0.169259	-0.189465		33	ENSG00000132854	KANK4	163782	-2.17116	1.14358	-3.06597	0.00362819	0.999861	-3.81458		33	ENSG00000152467	ZSCAN1	284312	-2.80046	0.130689	-3.47433	0.00112856	0.460053	-1.93748
34	ENSG00000138316	ADAMTS14	140766	-3.22048	0.387776	-3.76544	0.000471247	0.180478	-0.476563		34	ENSG00000163191	S100A11	6282	-2.33682	2.46453	-3.01984	0.00412054	0.999861	-3.57796		34	ENSG00000162998	FRZB	2487	1.7294	4.96186	3.46328	0.00116588	0.460053	-0.931288
35	ENSG00000197971	MBP	4155	-2.23696	2.11629	-3.75821	0.000481749	0.180478	-0.328		35	ENSG00000184905	TCEAL2	140597	-1.28014	2.80894	-2.98254	0.00456366	0.999861	-3.72386		35	ENSG00000100124	ANKRD54	129138	-0.610632	5.68795	-3.45987	0.00117764	0.460053	-0.911286
36	ENSG00000156253	RWDD2B	10069	2.30674	3.44824	3.75456	0.000487146	0.180478	-0.208007		36	ENSG00000139364	TMEM132B	114795	1.04849	4.81199	2.97268	0.0046881	0.999861	-3.16265		36	ENSG00000108375	RNF43	54894	-2.63877	1.63963	-3.45073	0.00120969	0.460053	-1.90622
37	ENSG00000198886	ND4	4538	-0.801755	11.6085	-3.75416	0.000487742	0.180478	-0.146865		37	ENSG00000107819	SFXN3	81855	-0.996803	6.04131	-2.95034	0.00498168	0.999861	-2.8992		37	ENSG00000090539	CHRD	8646	1.04671	4.02043	3.38731	0.00145605	0.52554	-1.12827
38	ENSG00000204060	FOXO6	100132074	-1.44015	2.70103	-3.71673	0.000546569	0.196923	-0.311055		38	ENSG00000066382	MPPED2	744	-1.53388	3.56536	-2.94623	0.0050375	0.999861	-3.36754		38	ENSG00000173210	ABLIM3	22885	-1.78329	3.6494	-3.3867	0.00145866	0.52554	-1.24788
39	ENSG00000157227	MMP14	4323	-2.30229	4.31461	-3.707	0.000562932	0.197618	-0.27534		39	ENSG00000157227	MMP14	4323	-1.78052	4.31461	-2.93749	0.00515822	0.999861	-3.11068		39	ENSG00000019505	SYT13	57586	-1.56465	7.29384	-3.35217	0.00161244	0.542688	-1.17486
40	ENSG00000172638	EFEMP2	30008	-1.78757	2.98216	-3.68954	0.000593508	0.203143	-0.322975		40	ENSG00000131849	ZNF132	7691	0.865247	2.61896	2.92301	0.00536428	0.999861	-3.66613		40	ENSG00000134363	FST	10468	2.64756	2.83367	3.34853	0.00162951	0.542688	-1.39814
41	ENSG00000197461	PDGFA	5154	-2.43093	1.61353	-3.67772	0.000615111	0.205017	-0.591078		41	ENSG00000120322	PCDHB8	56128	2.01348	0.360175	2.91516	0.00547914	0.999861	-4.15067		41	ENSG00000116514	RNF19B	127544	-0.610789	4.87039	-3.3463	0.00164005	0.542688	-1.20421
42	ENSG00000130528	HRC	3270	-2.19942	2.25124	-3.67036	0.000628932	0.205017	-0.43509		42	ENSG00000204060	FOXO6	100132074	-1.10426	2.70103	-2.90298	0.00566185	0.999861	-3.66103		42	ENSG00000152977	ZIC1	7545	-1.481	7.53212	-3.34112	0.00166481	0.542688	-1.20196
43	ENSG00000106853	PTGR1	22949	-2.0781	3.00141	-3.64896	0.000670857	0.210275	-0.449647		43	ENSG00000109063	MYH3	4621	-3.37641	2.00313	-2.90225	0.00567299	0.999861	-3.72434		43	ENSG00000180660	MAB21L1	4081	-2.88094	4.75931	-3.30406	0.00185254	0.560967	-1.33895
44	ENSG00000143369	ECM1	1893	-1.50432	1.90326	-3.64102	0.000687075	0.210275	-0.559588		44	ENSG00000184216	IRAK1	3654	1.35337	4.09317	2.89472	0.00578897	0.999861	-3.36705		44	ENSG00000139117	CPNE8	144402	2.10376	1.15986	3.30246	0.00186108	0.560967	-2.08168
45	ENSG00000103024	NME3	4832	-1.97612	2.23724	-3.63906	0.000691137	0.210275	-0.556026		45	ENSG00000179909	ZNF154	7710	-1.85836	2.28115	-2.88436	0.00595221	0.999861	-3.90945		45	ENSG00000182195	LDOC1	23641	2.42446	4.14404	3.29933	0.0018779	0.560967	-1.38492
46	ENSG00000108821	COL1A1	1277	-3.10465	6.73129	-3.62685	0.000716969	0.213392	-0.501342		46	ENSG00000167244	IGF2	3481	-3.3249	3.7642	-2.87109	0.00616759	0.999861	-3.33174		46	ENSG00000069535	MAOB	4129	2.06018	0.929493	3.29806	0.00188478	0.560967	-2.01534
47	ENSG00000157216	SSBP3	23648	0.651749	8.1436	3.61948	0.00073302	0.213527	-0.535951		47	ENSG00000134107	BHLHE40	8553	-1.35108	1.58884	-2.86791	0.00622029	0.999861	-3.96056		47	ENSG00000112276	BVES	11149	1.03237	3.8163	3.22897	0.00229619	0.657375	-1.52952
48	ENSG00000167549	CORO6	84940	-1.3526	2.01141	-3.58762	0.000806393	0.219192	-0.748709		48	ENSG00000143369	ECM1	1893	-1.16732	1.90326	-2.85776	0.00639117	0.999861	-3.82259		48	ENSG00000135503	ACVR1B	91	-0.650113	6.84081	-3.22767	0.00230473	0.657375	-1.47739
49	ENSG00000240583	AQP1	358	-2.56789	3.04875	-3.57194	0.000845034	0.219192	-0.622983		49	ENSG00000185482	STAC3	246329	-2.06789	1.4899	-2.84426	0.0066253	0.999861	-3.92558		49	ENSG00000157216	SSBP3	23648	-0.57527	8.1436	-3.20836	0.00243458	0.680241	-1.52186
50	ENSG00000006757	PNPLA4	8228	-2.55867	1.24484	-3.57162	0.000845858	0.219192	-0.939924		50	ENSG00000083814	ZNF671	79891	-1.38647	1.9929	-2.81129	0.00723084	0.999861	-3.92732		50	ENSG00000122642	FKBP9	11328	0.969947	5.88008	3.1978	0.00250847	0.686869	-1.54746
	ENSG00000075213	SEMA3A	10371	-1.58029	3.81056	-3.56893	0.000852662	0.219192	-0.630253			ENSG00000107796	ACTA2	59	-1.24144	5.16098	-2.79142	0.00762026	0.999861	-3.11697			ENSG00000185883	ATP6V0C	527	-0.650118	7.17169	-3.18875	0.00257349	0.689107	-1.57029
	ENSG00000154856	APCDD1	147495	1.36358	6.69925	3.56751	0.00085629	0.219192	-0.682495			ENSG00000044524	EPHA3	2042	1.06897	6.15613	2.77686	0.00791773	0.999861	-3.15551			ENSG00000123096	SSPN	8082	1.65155	1.14795	3.18277	0.00261731	0.689107	-2.18735
	ENSG00000116991	SIPA1L2	57568	0.94575	7.44716	3.5594	0.000877227	0.219192	-0.705248			ENSG00000081842	PCDHA6	56142	-1.63907	1.00944	-2.7757	0.00794198	0.999861	-3.99669			ENSG00000184672	RALYL	138046	-1.64751	3.89497	-3.14711	0.0028936	0.714332	-1.73699
	ENSG00000164692	COL1A2	1278	-3.01524	6.34164	-3.55551	0.00088743	0.219192	-0.691186			ENSG00000065457	ADAT1	23536	0.476977	4.9771	2.7696	0.00807006	0.999861	-3.27495			ENSG00000022556	NLRP2	55655	3.67569	0.231054	3.13268	0.00301308	0.714332	-2.03041
	ENSG00000117115	PADI2	11240	-2.74611	2.48933	-3.54978	0.000902691	0.219192	-0.723487			ENSG00000204291	COL15A1	1306	-2.16582	1.18582	-2.76173	0.00823829	0.999861	-3.94672			ENSG00000184304	PRKD1	5587	0.970049	2.28382	3.12669	0.00306399	0.714332	-1.91548
	ENSG00000139597	N4BP2L1	90634	-1.35412	1.58215	-3.546	0.000912903	0.219192	-0.924747			ENSG00000168743	NPNT	255743	-2.86523	0.794937	-2.74233	0.00866671	0.999861	-4.2181			ENSG00000178814	OPLAH	26873	2.00162	0.358345	3.11609	0.00315619	0.714332	-2.43078
	ENSG00000166228	PCBD1	5092	-1.11499	4.045	-3.53896	0.000932205	0.219192	-0.712618			ENSG00000189060	H1F0	3005	-1.82911	7.80278	-2.73932	0.00873521	0.999861	-3.16			ENSG00000176956	LY6H	4062	-2.09445	4.70674	-3.10896	0.00321958	0.714332	-1.79517
	ENSG00000183579	ZNRF3	84133	1.02541	5.61107	3.53498	0.000943296	0.219192	-0.750012			ENSG00000164600	NEUROD6	63974	-2.85887	0.562675	-2.73442	0.00884731	0.999861	-4.13322			ENSG00000196371	FUT4	2526	0.956044	1.60587	3.1036	0.00326804	0.714332	-2.20394
	ENSG00000120675	DNAJC15	29103	-3.53371	0.441742	-3.53452	0.000944585	0.219192	-1.30189			ENSG00000197406	DIO3	1735	1.28571	5.63421	2.72921	0.00896815	0.999861	-3.26577			ENSG00000158859	ADAMTS4	9507	1.10396	2.76486	3.09792	0.0033202	0.714332	-1.87034
	ENSG00000164651	SP8	221833	-4.26513	0.683323	-3.52875	0.000960879	0.219257	-1.06841			ENSG00000272414	FAM47E-STBD1	100631383	-0.91995	2.11103	-2.72438	0.0090816	0.999861	-4.00312			ENSG00000073803	MAP3K13	9175	-1.00138	5.37952	-3.09449	0.00335199	0.714332	-1.78678
	ENSG00000112562	SMOC2	64094	-2.79921	2.53603	-3.50394	0.00103415	0.230633	-0.813645			ENSG00000196091	MYBPC1	4604	1.9501	4.1018	2.71236	0.00936939	0.999861	-3.5822			ENSG00000118407	FILIP1	27145	2.06814	2.28629	3.09279	0.00336792	0.714332	-2.0942
	ENSG00000221866	PLXNA4	91584	1.60258	4.69335	3.49544	0.00106046	0.230633	-0.824032			ENSG00000172785	CBWD1	55871	-0.595194	4.435	-2.70819	0.00947112	0.999861	-3.43143			ENSG00000106853	PTGR1	22949	1.7655	3.00141	3.09232	0.00337234	0.714332	-1.88454
	ENSG00000174652	ZNF266	10781	-0.805425	5.13683	-3.49518	0.00106127	0.230633	-0.846665			ENSG00000139197	PEX5	5830	-0.3937	6.23851	-2.70236	0.0096152	0.999861	-3.17356			ENSG00000159899	NPR2	4882	1.39518	2.62085	3.08919	0.00340184	0.714332	-1.92757
	ENSG00000198786	ND5	4540	-0.868832	10.1643	-3.47164	0.00113754	0.238652	-0.905626			ENSG00000105376	ICAM5	7087	-1.24119	2.11993	-2.67875	0.0102196	0.999861	-3.94288			ENSG00000115935	WIPF1	7456	0.931881	3.817	3.08683	0.00342415	0.714332	-1.84186
	ENSG00000024422	EHD2	30846	-2.40128	2.89749	-3.46642	0.00115516	0.238652	-0.899503			ENSG00000107829	FBXW4	6468	-1.81297	1.18513	-2.67801	0.0102391	0.999861	-4.1025			ENSG00000075213	SEMA3A	10371	1.35596	3.81056	3.08022	0.00348758	0.714332	-1.85092
	ENSG00000174963	ZIC4	84107	2.1606	4.96709	3.46449	0.00116173	0.238652	-0.895353			ENSG00000124507	PACSIN1	29993	-1.20676	1.66717	-2.67461	0.0103289	0.999861	-4.06396			ENSG00000173917	HOXB2	3212	3.91458	3.53214	3.07633	0.00352549	0.714332	-1.95631
	ENSG00000167523	SPATA33	124045	0.621768	4.28859	3.44745	0.00122139	0.238652	-0.943817			ENSG00000135127	BICDL1	92558	-0.887758	3.96572	-2.67174	0.0104055	0.999861	-3.52677			ENSG00000153046	CDYL	9425	0.835396	5.3097	3.06736	0.00361424	0.714332	-1.8487
	ENSG00000076554	TPD52	7163	-1.20134	4.2303	-3.44304	0.00123727	0.238652	-0.955871			ENSG00000183246	RIMBP3C	150221	2.53026	0.450951	2.66765	0.0105154	0.999861	-4.2606			ENSG00000221923	ZNF880	400713	-1.10513	2.77965	-3.06608	0.00362705	0.714332	-2.02481
	ENSG00000166265	CYYR1	116159	-1.35968	2.47035	-3.43368	0.00127168	0.238652	-1.00297			ENSG00000182463	TSHZ2	128553	1.07276	4.0569	2.64388	0.0111759	0.999861	-3.62141			ENSG00000185668	POU3F1	5453	-1.31242	4.58857	-3.04933	0.00379899	0.714332	-1.9102
	ENSG00000178033	FAM26E	254228	1.09109	3.93247	3.43329	0.00127315	0.238652	-0.974457			ENSG00000172137	CALB2	794	-1.97781	3.05058	-2.62353	0.0117715	0.999861	-3.83835			ENSG00000183779	ZNF703	80139	1.3454	4.83902	3.03902	0.00390868	0.714332	-1.91276
	ENSG00000166922	SCG5	6447	-2.63507	0.52218	-3.43312	0.00127378	0.238652	-1.54981			ENSG00000121691	CAT	847	-0.892641	4.3612	-2.6223	0.0118083	0.999861	-3.43777			ENSG00000165959	CLMN	79789	1.12339	4.01427	3.03888	0.00391012	0.714332	-1.93929
	ENSG00000133121	STARD13	90627	-1.84801	2.15964	-3.42963	0.00128686	0.238652	-1.07422			ENSG00000205476	CCDC85C	317762	0.507945	6.49515	2.60826	0.0122372	0.999861	-3.28328			ENSG00000089199	CHGB	1114	-1.03067	5.51226	-3.03875	0.00391159	0.714332	-1.9143
	ENSG00000198680	TUSC1	286319	-1.34629	2.2498	-3.42905	0.00128905	0.238652	-1.02691			ENSG00000154856	APCDD1	147495	0.951245	6.69925	2.6046	0.0123513	0.999861	-3.2916			ENSG00000144199	FAHD2B	151313	0.730412	4.1369	3.02288	0.00408624	0.714332	-1.9586
	ENSG00000168542	COL3A1	1281	-2.59131	7.47179	-3.42882	0.00128991	0.238652	-1.02924			ENSG00000024422	EHD2	30846	-1.82164	2.89749	-2.58189	0.0130813	0.999861	-3.81398			ENSG00000148908	RGS10	6001	1.54537	2.60816	3.01509	0.00417458	0.714332	-2.11042
	ENSG00000113916	BCL6	604	-1.77333	3.18381	-3.42159	0.00131749	0.240504	-1.00611			ENSG00000129158	SERGEF	26297	-0.58384	3.8469	-2.5745	0.0133271	0.999861	-3.66207			ENSG00000162576	MXRA8	54587	1.62039	4.93219	3.01312	0.00419725	0.714332	-1.97118
	ENSG00000145730	PAM	5066	0.817687	8.11462	3.40582	0.00137962	0.246946	-1.10663			ENSG00000136535	TBR1	10716	-3.33479	-0.129251	-2.57174	0.0134203	0.999861	-4.33548			ENSG00000174871	CNIH2	254263	-0.729771	6.40843	-3.00889	0.00424627	0.714332	-1.99191
	ENSG00000126259	KIRREL2	84063	1.28651	5.16837	3.39556	0.0014215	0.246946	-1.10174			ENSG00000155090	KLF10	7071	-0.854874	4.8504	-2.56502	0.0136488	0.999861	-3.5013			ENSG00000130528	HRC	3270	1.86345	2.25124	3.00881	0.00424718	0.714332	-2.13131
	ENSG00000108375	RNF43	54894	2.61588	1.63963	3.3921	0.00143589	0.246946	-1.46628			ENSG00000106070	GRB10	2887	0.513618	7.10879	2.56461	0.0136631	0.999861	-3.33543			ENSG00000113916	BCL6	604	1.58063	3.18381	3.00494	0.0042925	0.714332	-2.04749
	ENSG00000106868	SUSD1	64420	-1.20971	2.84184	-3.39158	0.00143808	0.246946	-1.09145			ENSG00000082556	OPRK1	4986	1.78773	3.44104	2.54479	0.0143593	0.999861	-3.81039			ENSG00000128591	FLNC	2318	1.66583	5.2101	3.00308	0.00431443	0.714332	-1.99729
	ENSG00000136840	ST6GALNAC4	27090	-0.732332	3.75134	-3.39041	0.00144297	0.246946	-1.08313			ENSG00000177106	EPS8L2	64787	-0.94592	1.96666	-2.54119	0.0144892	0.999861	-4.06777			ENSG00000152822	GRM1	2911	-2.01282	1.30534	-2.99957	0.00435611	0.714332	-2.60419
	ENSG00000110536	PTPMT1	114971	-1.36705	3.30009	-3.38515	0.00146522	0.247658	-1.09613			ENSG00000171532	NEUROD2	4761	-2.21024	0.377914	-2.54029	0.0145217	0.999861	-4.17126			ENSG00000136104	RNASEH2B	79621	1.18028	2.55175	2.99859	0.00436772	0.714332	-2.14622
	ENSG00000109339	MAPK10	5602	0.82894	7.43395	3.3804	0.00148562	0.248045	-1.17707			ENSG00000163629	PTPN13	5783	0.907699	6.32237	2.54014	0.0145269	0.999861	-3.42306			ENSG00000184185	KCNJ12	3768	1.92185	2.32697	2.99408	0.00442204	0.714332	-2.26269
	ENSG00000105329	TGFB1	7040	-1.24586	3.17317	-3.3696	0.00153297	0.25126	-1.13175			ENSG00000196569	LAMA2	3908	-1.69311	3.51904	-2.53914	0.0145635	0.999861	-3.77682			ENSG00000129675	ARHGEF6	9459	1.50436	3.18939	2.99188	0.00444864	0.714332	-2.09473
	ENSG00000189067	LITAF	9516	-1.30924	5.33573	-3.36508	0.00155321	0.25126	-1.19898			ENSG00000240583	AQP1	358	-1.80783	3.04875	-2.53369	0.0147629	0.999861	-3.63789			ENSG00000121691	CAT	847	-1.08529	4.3612	-2.98349	0.00455179	0.714332	-2.03841
	ENSG00000100228	RAB36	9609	0.98646	4.39864	3.36359	0.00155994	0.25126	-1.15439			ENSG00000132561	MATN2	4147	-1.88947	4.10055	-2.53162	0.0148395	0.999861	-3.56383			ENSG00000151338	MIPOL1	145282	1.60923	0.549129	2.97889	0.00460939	0.714332	-2.66496
	ENSG00000072657	TRHDE	29953	-1.53077	0.868452	-3.35715	0.00158933	0.253017	-1.47036			ENSG00000170412	GPRC5C	55890	-0.852632	3.16404	-2.52568	0.0150607	0.999861	-3.78824			ENSG00000173559	NABP1	64859	1.39279	1.37467	2.97279	0.00468666	0.714332	-2.42033
	ENSG00000132718	SYT11	23208	0.732626	8.84136	3.34672	0.00163806	0.257655	-1.24568			ENSG00000134802	SLC43A3	29015	1.33426	1.5468	2.494	0.016293	0.999861	-4.17854			ENSG00000177875	CCDC184	387856	-0.931887	6.69238	-2.96599	0.00477424	0.714332	-2.09034
	ENSG00000130958	SLC35D2	11046	-1.33791	2.60732	-3.34163	0.00166238	0.257655	-1.22659			ENSG00000068903	SIRT2	22933	-0.635454	6.57607	-2.48484	0.0166658	0.999861	-3.42551			ENSG00000111737	RAB35	11021	-0.425893	6.1494	-2.9625	0.00481978	0.714332	-2.0972
	ENSG00000112812	PRSS16	10279	2.50516	-0.280618	3.33903	0.00167492	0.257655	-1.97468			ENSG00000173442	EHBP1L1	254102	-1.0833	3.71373	-2.48221	0.0167746	0.999861	-3.73822			ENSG00000129990	SYT5	6861	-1.40451	4.93834	-2.95741	0.00488689	0.714332	-2.09485
	ENSG00000206532	NA	NA	-2.91155	0.893526	-3.33054	0.00171645	0.260269	-1.54195			ENSG00000237515	SHISA9	729993	1.55706	4.01673	2.48138	0.0168087	0.999861	-3.79252			ENSG00000102003	SYP	6855	-1.05359	6.92546	-2.95703	0.00489202	0.714332	-2.11084
	ENSG00000121966	CXCR4	7852	0.893641	8.43297	3.32783	0.00172993	0.260269	-1.29964			ENSG00000152977	ZIC1	7545	1.04363	7.53212	2.47161	0.0172181	0.999861	-3.46113			ENSG00000004399	PLXND1	23129	1.4196	4.90723	2.95563	0.0049106	0.714332	-2.09908
	ENSG00000134363	FST	10468	-2.54217	2.83367	-3.31777	0.00178087	0.264005	-1.26748			ENSG00000141391	PRELID3A	10650	-0.790618	1.77692	-2.46395	0.0175457	0.999861	-4.12214			ENSG00000101335	MYL9	10398	2.82145	1.33507	2.94536	0.00504945	0.714332	-2.36185
	ENSG00000140104	C14orf79	122616	0.5822	4.47866	3.31535	0.00179333	0.264005	-1.28426			ENSG00000111077	TNS2	23371	-1.25752	2.28599	-2.45031	0.0181424	0.999861	-3.89974			ENSG00000104313	EYA1	2138	1.73701	2.46116	2.94453	0.00506076	0.714332	-2.23781
	ENSG00000124160	NCOA5	57727	0.704976	6.31569	3.2964	0.0018938	0.27583	-1.39567			ENSG00000077522	ACTN2	88	-2.26629	1.43971	-2.44702	0.0182892	0.999861	-4.18649			ENSG00000117115	PADI2	11240	2.28999	2.48933	2.94207	0.00509462	0.714332	-2.23197
	ENSG00000173442	EHBP1L1	254102	-1.44466	3.71373	-3.27797	0.00199658	0.287738	-1.35962			ENSG00000108387	SEPT4	5414	-1.08569	4.40779	-2.42918	0.0191031	0.999861	-3.70373			ENSG00000110925	CSRNP2	81566	-0.550779	6.82821	-2.94048	0.00511664	0.714332	-2.14915
	ENSG00000091622	PITPNM3	83394	-1.00762	3.5719	-3.27092	0.0020373	0.290549	-1.37311			ENSG00000119699	TGFB3	7043	-1.10646	3.38001	-2.42695	0.0192072	0.999861	-3.73811			ENSG00000197457	STMN3	50861	-0.72132	8.02363	-2.93531	0.00518878	0.714332	-2.15513
	ENSG00000163453	IGFBP7	3490	-2.63995	1.24211	-3.26381	0.00207915	0.293229	-1.48717			ENSG00000062038	CDH3	1001	-1.13306	3.22429	-2.42261	0.0194113	0.999861	-3.90676			ENSG00000205856	C22orf42	150297	-1.71724	2.38158	-2.93494	0.00519402	0.714332	-2.43554
	ENSG00000100124	ANKRD54	129138	0.575895	5.68795	3.26049	0.00209893	0.293229	-1.47025			ENSG00000126351	THRA	7067	-0.572739	6.13135	-2.41818	0.0196212	0.999861	-3.50491			ENSG00000109586	GALNT7	51809	0.859355	4.20574	2.93483	0.00519562	0.714332	-2.14734
	ENSG00000213949	ITGA1	3672	-2.25313	0.285365	-3.24218	0.00221151	0.305837	-1.71231			ENSG00000173039	RELA	5970	-0.374803	5.74092	-2.41612	0.0197197	0.999861	-3.52165			ENSG00000186635	ARAP1	116985	0.700809	5.01727	2.93411	0.00520565	0.714332	-2.14853
	ENSG00000104899	AMH	268	-1.44827	3.25693	-3.23196	0.00227678	0.311714	-1.46729			ENSG00000107731	UNC5B	219699	0.897366	5.0842	2.41012	0.0200092	0.999861	-3.61916			ENSG00000141232	TOB1	10140	0.805372	5.05745	2.93327	0.00521753	0.714332	-2.14886
	ENSG00000011465	DCN	1634	-2.97427	3.77913	-3.22433	0.00232669	0.312596	-1.5103			ENSG00000152467	ZSCAN1	284312	-1.60429	0.130689	-2.40739	0.0201421	0.999861	-4.20313			ENSG00000198695	ND6	4541	0.847582	8.15011	2.91862	0.00542823	0.733523	-2.19165
	ENSG00000127948	POR	5447	0.62521	7.22451	3.224	0.00232889	0.312596	-1.58057			ENSG00000136153	LMO7	4008	-1.26065	2.09644	-2.40424	0.0202964	0.999861	-4.13829			ENSG00000163702	IL17RC	84818	0.833156	2.67202	2.9147	0.00548591	0.733523	-2.2529
	ENSG00000204347	BTBD17	388419	1.09816	4.86192	3.21617	0.00238126	0.316523	-1.54888			ENSG00000172748	ZNF596	169270	1.78943	1.42459	2.40183	0.0204149	0.999861	-4.2211			ENSG00000076554	TPD52	7163	1.00733	4.2303	2.91251	0.00551843	0.733523	-2.19412
	ENSG00000167641	PPP1R14A	94274	-1.75894	0.544376	-3.20806	0.0024366	0.318161	-1.73319			ENSG00000185630	PBX1	5087	0.630862	8.24823	2.40129	0.0204417	0.999861	-3.53979			ENSG00000125618	PAX8	7849	2.24637	0.110248	2.88664	0.00591589	0.76156	-2.68965
	ENSG00000112715	VEGFA	7422	-0.97894	5.1846	-3.2056	0.00245364	0.318161	-1.5997			ENSG00000007237	GAS7	8522	-1.06716	4.00803	-2.39207	0.0209024	0.999861	-3.79881			ENSG00000103034	NDRG4	65009	-0.750116	7.78729	-2.88611	0.0059244	0.76156	-2.2686
	ENSG00000122367	LDB3	11155	-1.64055	1.23516	-3.20015	0.00249185	0.318161	-1.63069			ENSG00000100097	LGALS1	3956	-1.89848	4.30058	-2.36899	0.0220969	0.999861	-3.7272			ENSG00000181458	TMEM45A	55076	0.59612	4.12729	2.88121	0.00600277	0.76156	-2.26312
	ENSG00000113248	PCDHB15	56121	1.54676	3.26736	3.19287	0.0025437	0.318161	-1.56029			ENSG00000173991	TCAP	8557	-0.764062	1.93068	-2.36524	0.0222968	0.999861	-4.11697			ENSG00000196155	PLEKHG4	25894	1.55659	0.41917	2.88062	0.0060122	0.76156	-2.84309
	ENSG00000197448	GSTK1	373156	-1.41729	3.79009	-3.19218	0.00254863	0.318161	-1.58032			ENSG00000174132	FAM174A	345757	-0.755881	2.85991	-2.36198	0.022472	0.999861	-3.98035			ENSG00000102699	PARP4	143	0.791842	4.8764	2.87703	0.00607029	0.76156	-2.2697
	ENSG00000166482	MFAP4	4239	-2.44114	2.27196	-3.192	0.00254995	0.318161	-1.56139			ENSG00000128039	SRD5A3	79644	0.68024	3.58234	2.35728	0.0227266	0.999861	-3.89508			ENSG00000008056	SYN1	6853	-0.999183	5.74156	-2.87441	0.00611307	0.76156	-2.28677
	ENSG00000118473	SGIP1	84251	-1.17556	3.57245	-3.19113	0.00255626	0.318161	-1.56299			ENSG00000166228	PCBD1	5092	-0.734291	4.045	-2.3554	0.0228292	0.999861	-3.75426			ENSG00000158856	DMTN	2039	-1.18237	4.99649	-2.87162	0.00615888	0.76156	-2.28454
	ENSG00000157542	KCNJ6	3763	1.40569	2.05988	3.18203	0.00262279	0.318808	-1.69328			ENSG00000185052	SLC24A3	57419	-1.20951	3.18334	-2.34498	0.0234048	0.999861	-3.94832			ENSG00000150594	ADRA2A	150	1.88334	2.14313	2.86779	0.00622227	0.76156	-2.51201
	ENSG00000163975	MELTF	4241	-1.68045	1.99439	-3.18198	0.00262317	0.318808	-1.62138			ENSG00000133878	DUSP26	78986	-0.921432	3.81035	-2.3449	0.0234089	0.999861	-3.8459			ENSG00000022840	RNF10	9921	-0.359035	7.56859	-2.86539	0.00626225	0.76156	-2.31547
	ENSG00000138496	PARP9	83666	-1.75041	0.9918	-3.18088	0.00263131	0.318808	-1.75043			ENSG00000172175	MALT1	10892	0.655597	4.42575	2.33899	0.0237416	0.999861	-3.77015			ENSG00000213949	ITGA1	3672	2.03168	0.285365	2.85903	0.00636957	0.76156	-2.77932
	ENSG00000113552	GNPDA1	10007	-1.0103	5.42137	-3.17756	0.00265604	0.318981	-1.67855			ENSG00000159173	TNNI1	7135	-2.22003	1.61562	-2.33711	0.0238481	0.999861	-4.13602			ENSG00000184058	TBX1	6899	2.49635	0.732366	2.85772	0.0063919	0.76156	-2.5493
	ENSG00000183196	CHST6	4166	-1.52733	1.85348	-3.17029	0.00271108	0.322759	-1.65375			ENSG00000082196	C1QTNF3	114899	-1.45174	2.72523	-2.31914	0.0248889	0.999861	-3.99898			ENSG00000198075	SULT1C4	27233	1.07667	2.91382	2.85259	0.00647986	0.76156	-2.40816
	ENSG00000225614	ZNF469	84627	-2.17993	0.690561	-3.16246	0.00277144	0.327102	-1.70754			ENSG00000136997	MYC	4609	-1.17822	3.62102	-2.31901	0.0248968	0.999861	-3.87536			ENSG00000081665	ZNF506	440515	-1.54472	2.90891	-2.84443	0.00662224	0.76156	-2.39993
	ENSG00000101460	MAP1LC3A	84557	-2.62681	0.203487	-3.15774	0.00280851	0.328644	-2.06019			ENSG00000183172	SMDT1	91689	-0.615857	5.74543	-2.31771	0.0249731	0.999861	-3.63275			ENSG00000244291	NA	NA	-0.846036	3.14117	-2.8442	0.00662636	0.76156	-2.39852
	ENSG00000221843	C2orf16	84226	1.25928	2.45788	3.13948	0.00295625	0.343	-1.71688			ENSG00000164904	ALDH7A1	501	0.444804	7.66935	2.31754	0.0249834	0.999861	-3.61857			ENSG00000213023	SYT3	84258	-1.57146	4.37644	-2.84383	0.00663292	0.76156	-2.34625
	ENSG00000124067	SLC12A4	6560	-1.35002	3.81555	-3.13059	0.00303079	0.347472	-1.73651			ENSG00000161835	GRASP	160622	-0.582619	3.58805	-2.31688	0.0250224	0.999861	-3.86529			ENSG00000130052	STARD8	9754	1.24963	1.39218	2.84165	0.00667153	0.76156	-2.67018
	ENSG00000107521	HPS1	3257	-1.23287	3.56545	-3.12885	0.00304555	0.347472	-1.71126			ENSG00000158715	SLC45A3	85414	1.01636	4.02043	2.31386	0.0252023	0.999861	-3.87039			ENSG00000125657	TNFSF9	8744	-1.29624	1.43135	-2.84145	0.00667498	0.76156	-2.72666
	ENSG00000082196	C1QTNF3	114899	-1.9338	2.72523	-3.12203	0.00310419	0.349643	-1.72325			ENSG00000182379	NXPH4	11247	-1.29664	3.59428	-2.30812	0.0255473	0.999861	-3.8029			ENSG00000157214	STEAP2	261729	1.69883	0.825733	2.83443	0.0068008	0.769502	-2.78057
	ENSG00000161036	LRWD1	222229	0.635898	5.47101	3.12071	0.00311566	0.349643	-1.81396			ENSG00000120820	GLT8D2	83468	-1.49587	2.214	-2.30488	0.0257433	0.999861	-4.049			ENSG00000166922	SCG5	6447	2.03211	0.52218	2.82033	0.00706001	0.782608	-2.91289
	ENSG00000198331	HYLS1	219844	-2.1604	0.0698366	-3.11447	0.00317043	0.351626	-2.07615			ENSG00000113319	RASGRF2	5924	-0.925443	2.35579	-2.3015	0.0259496	0.999861	-4.14704			ENSG00000101746	NOL4	8715	-1.41213	3.41852	-2.81712	0.00712013	0.782608	-2.45331
	ENSG00000106070	GRB10	2887	0.649129	7.10879	3.11287	0.00318469	0.351626	-1.85987			ENSG00000164038	SLC9B2	133308	-0.590187	3.58182	-2.29983	0.0260521	0.999861	-3.91664			ENSG00000140488	CELF6	60677	-1.13977	4.44879	-2.81218	0.00721381	0.782608	-2.40662
	ENSG00000163191	S100A11	6282	-2.37581	2.46453	-3.10822	0.00322623	0.352715	-1.75614			ENSG00000089818	NECAP1	25977	-0.538752	6.37792	-2.29046	0.0266345	0.999861	-3.64577			ENSG00000121297	TSHZ3	57616	1.52922	3.52375	2.80153	0.00741976	0.782608	-2.42991
	ENSG00000161835	GRASP	160622	-0.788914	3.58805	-3.10602	0.00324608	0.352715	-1.77466			ENSG00000126259	KIRREL2	84063	0.814489	5.16837	2.28965	0.026685	0.999861	-3.70693			ENSG00000121653	MAPK8IP1	9479	-0.690018	7.2767	-2.80031	0.00744374	0.782608	-2.46119
	ENSG00000167244	IGF2	3481	-3.60472	3.7642	-3.09714	0.00332734	0.358537	-1.81			ENSG00000141668	CBLN2	147381	-1.44068	4.5344	-2.28578	0.0269294	0.999861	-3.81314			ENSG00000137642	SORL1	6653	1.21071	5.08781	2.79893	0.00747082	0.782608	-2.43886
	ENSG00000171532	NEUROD2	4761	-2.8662	0.377914	-3.09449	0.00335204	0.358537	-1.96495			ENSG00000100336	APOL4	80832	-1.79433	0.77375	-2.28212	0.0271621	0.999861	-4.2199			ENSG00000206532	NA	NA	2.43887	0.893526	2.79673	0.00751439	0.782608	-2.84339
	ENSG00000146592	CREB5	9586	-1.59838	3.27977	-3.08984	0.0033957	0.359661	-1.79721			ENSG00000149582	TMEM25	84866	-0.488894	5.20178	-2.26847	0.028046	0.999861	-3.71407			ENSG00000172020	GAP43	2596	-1.03928	8.88728	-2.79586	0.0075316	0.782608	-2.45971
	ENSG00000170961	HAS2	3037	-2.37964	1.23767	-3.08636	0.00342864	0.359661	-1.87432			ENSG00000163389	POGLUT1	56983	0.471935	4.17545	2.25963	0.0286317	0.999861	-3.87916			ENSG00000185215	TNFAIP2	7127	1.84044	1.29988	2.79513	0.00754611	0.782608	-2.78109
	ENSG00000145934	TENM2	57451	0.997068	6.64196	3.08503	0.00344135	0.359661	-1.91519			ENSG00000069399	BCL3	602	-0.912148	1.55603	-2.25822	0.0287258	0.999861	-4.20942			ENSG00000167968	DNASE1L2	1775	-0.895797	1.38561	-2.7918	0.00761259	0.782608	-2.69855
	ENSG00000122642	FKBP9	11328	-0.927766	5.88008	-3.07442	0.0035442	0.365037	-1.94933			ENSG00000163064	EN1	2019	-1.34881	1.8629	-2.25502	0.0289417	0.999861	-4.06056			ENSG00000101417	PXMP4	11264	1.81938	-0.0514353	2.79129	0.00762276	0.782608	-3.03155
	ENSG00000054983	GALC	2581	-1.22125	3.36429	-3.07423	0.00354612	0.365037	-1.83559			ENSG00000102890	ELMO3	79767	-0.618681	1.72505	-2.25499	0.0289434	0.999861	-4.19948			ENSG00000188730	VWC2	375567	-1.82776	1.21562	-2.78926	0.00766377	0.782608	-2.85807
	ENSG00000115657	ABCB6	10058	-0.600273	4.63079	-3.07014	0.00358653	0.366442	-1.89707			ENSG00000080573	COL5A3	50509	-1.17288	4.44952	-2.25237	0.0291206	0.999861	-3.74731			ENSG00000151136	BTBD11	121551	0.83963	4.61473	2.78895	0.00766992	0.782608	-2.45699
	ENSG00000138080	EMILIN1	11117	-2.02057	2.96445	-3.06479	0.00364	0.36915	-1.87787			ENSG00000187994	RINL	126432	-1.13375	0.513815	-2.24589	0.0295638	0.999861	-4.33115			ENSG00000169071	ROR2	4920	1.28227	3.73118	2.78387	0.00777323	0.782608	-2.47336
	ENSG00000121297	TSHZ3	57616	-1.57261	3.52375	-3.05807	0.00370842	0.373323	-1.91529			ENSG00000176909	MAMSTR	284358	-1.27721	1.08853	-2.24455	0.0296563	0.999861	-4.26273			ENSG00000149600	COMMD7	149951	-0.627163	5.99135	-2.77599	0.00793582	0.782608	-2.51023
	ENSG00000115159	GPD2	2820	-1.2796	2.43233	-3.05453	0.0037448	0.373398	-1.89753			ENSG00000039560	RAI14	26064	0.668845	5.81063	2.24382	0.0297064	0.999861	-3.73953			ENSG00000185127	C6orf120	387263	0.735514	4.6242	2.77513	0.0079538	0.782608	-2.48591
	ENSG00000134107	BHLHE40	8553	-1.45599	1.58884	-3.05271	0.00376371	0.373398	-1.95311			ENSG00000109099	PMP22	5376	-1.15723	4.26217	-2.24116	0.0298911	0.999861	-3.82313			ENSG00000144468	RHBDD1	84236	0.70994	3.88653	2.7694	0.00807428	0.782608	-2.50183
	ENSG00000133597	ADCK2	90956	-0.730923	4.05969	-3.04408	0.00385445	0.37965	-1.93045			ENSG00000134138	MEIS2	4212	0.808109	7.31105	2.24037	0.029946	0.999861	-3.69969			ENSG00000176623	RMDN1	51115	0.501412	5.07096	2.76742	0.00811628	0.782608	-2.5078
	ENSG00000143486	EIF2D	1939	-0.806155	4.85352	-3.03805	0.00391915	0.383265	-1.98922			ENSG00000100376	FAM118A	55007	-0.390642	5.03215	-2.23903	0.0300397	0.999861	-3.77922			ENSG00000139767	SRRM4	84530	-0.799159	6.68233	-2.76587	0.00814946	0.782608	-2.53288
	ENSG00000146910	CNPY1	285888	1.66513	2.90538	3.02841	0.00402458	0.389061	-1.96679			ENSG00000065717	TLE2	7089	-1.42262	1.65571	-2.23715	0.0301708	0.999861	-4.15918			ENSG00000241978	AKAP2	11217	1.0065	5.43179	2.76351	0.00819997	0.782608	-2.52398
	ENSG00000104313	EYA1	2138	-1.71518	2.46116	-3.02738	0.00403598	0.389061	-1.93962			ENSG00000156398	SFXN2	118980	0.719847	4.01367	2.23635	0.0302266	0.999861	-3.90642			ENSG00000071553	ATP6AP1	537	-0.556756	7.60565	-2.75821	0.00831452	0.782608	-2.55008
	ENSG00000100097	LGALS1	3956	-2.44441	4.30058	-3.0215	0.00410178	0.389061	-2.00765			ENSG00000128829	EIF2AK4	440275	0.350172	6.14717	2.22598	0.0309624	0.999861	-3.73474			ENSG00000079819	EPB41L2	2037	1.13853	5.32957	2.75692	0.00834265	0.782608	-2.53628
	ENSG00000074527	NTN4	59277	-1.34129	3.15193	-3.01823	0.00413882	0.389061	-1.97089			ENSG00000168806	LCMT2	9836	0.38364	4.46904	2.22575	0.0309793	0.999861	-3.84706			ENSG00000124772	CPNE5	57699	1.09814	2.64456	2.75506	0.00838324	0.782608	-2.5544
	ENSG00000167131	CCDC103	388389	1.01106	2.6218	3.01819	0.00413923	0.389061	-1.97847			ENSG00000145358	DDIT4L	115265	-1.50987	1.99257	-2.22419	0.031091	0.999861	-4.24214			ENSG00000186897	C1QL4	338761	-1.94272	5.96952	-2.75317	0.0084248	0.782608	-2.54531
	ENSG00000188803	SHISA6	388336	-3.59174	0.302313	-3.01261	0.00420312	0.389061	-2.31945			ENSG00000185189	NRBP2	340371	-0.405772	5.1828	-2.22411	0.0310968	0.999861	-3.77412			ENSG00000130226	DPP6	1804	3.77047	3.60693	2.75291	0.00843071	0.782608	-2.58561
	ENSG00000198804	COX1	4512	-0.590972	13.1444	-3.01112	0.00422039	0.389061	-2.01946			ENSG00000172493	AFF1	4299	0.773722	5.26446	2.22293	0.0311821	0.999861	-3.80846			ENSG00000138650	PCDH10	57575	-1.34376	4.85257	-2.75222	0.00844592	0.782608	-2.53132
	ENSG00000197747	S100A10	6281	-2.6558	2.98713	-3.01066	0.00422569	0.389061	-1.97673			ENSG00000204305	AGER	177	-0.84001	3.05663	-2.22291	0.0311838	0.999861	-4.01757			ENSG00000198886	ND4	4538	0.586728	11.6085	2.74986	0.00849813	0.782608	-2.54036
	ENSG00000155792	DEPTOR	64798	-1.682	1.38142	-3.0096	0.00423797	0.389061	-2.08254			ENSG00000078328	RBFOX1	54715	1.59418	2.82985	2.22019	0.0313805	0.999861	-4.14609			ENSG00000156050	FAM161B	145483	-0.728507	3.92209	-2.74898	0.00851756	0.782608	-2.54179
	ENSG00000108604	SMARCD2	6603	-0.665321	4.60264	-3.00749	0.00426259	0.389061	-2.05772			ENSG00000110536	PTPMT1	114971	-0.901742	3.30009	-2.21765	0.0315653	0.999861	-4.02738			ENSG00000099812	MISP	126353	-1.21768	0.663836	-2.74386	0.00863221	0.782608	-2.97611
	ENSG00000154734	ADAMTS1	9510	-1.50033	2.60591	-3.00417	0.00430156	0.390018	-1.99099			ENSG00000224389	C4B	721	-1.40318	1.92736	-2.2157	0.0317076	0.999861	-4.20791			ENSG00000146005	PSD2	84249	-1.0426	5.3106	-2.74234	0.00866649	0.782608	-2.56603
	ENSG00000170624	SGCD	6444	-2.50713	0.643581	-2.99776	0.00437771	0.394311	-2.08486			ENSG00000213888	NA	NA	0.524474	3.12967	2.21552	0.031721	0.999861	-4.03655			ENSG00000135828	RNASEL	6041	1.53558	1.85136	2.73633	0.00880347	0.782608	-2.74822
	ENSG00000101542	CDH20	28316	1.85128	2.9128	2.98707	0.00450752	0.402634	-2.05998			ENSG00000171649	ZIK1	284307	0.35353	5.52477	2.21521	0.0317436	0.999861	-3.76862			ENSG00000108309	RUNDC3A	10900	-1.00787	6.53599	-2.73585	0.00881457	0.782608	-2.60126
	ENSG00000004399	PLXND1	23129	-1.41462	4.90723	-2.98534	0.00452894	0.402634	-2.12015			ENSG00000151012	SLC7A11	23657	1.0828	3.13238	2.21461	0.0317872	0.999861	-4.05939			ENSG00000005486	RHBDD2	57414	-0.572259	7.13792	-2.73347	0.00886922	0.782608	-2.60738
	ENSG00000253250	C8orf88	100127983	-1.18889	1.29285	-2.9814	0.00457784	0.403718	-2.14793			ENSG00000061936	SFSWAP	6433	-0.323544	5.97705	-2.21284	0.0319177	0.999861	-3.7365			ENSG00000214357	NEURL1B	54492	0.859679	5.14113	2.72927	0.00896688	0.782608	-2.59478
	ENSG00000139767	SRRM4	84530	0.861273	6.68233	2.97963	0.0046001	0.403718	-2.1787			ENSG00000173917	HOXB2	3212	2.80972	3.53214	2.21138	0.0320251	0.999861	-4.09432			ENSG00000122729	ACO1	48	0.459568	5.85388	2.72691	0.00902207	0.782608	-2.61235
	ENSG00000169255	B3GALNT1	8706	-2.38077	1.23452	-2.97613	0.00464412	0.404985	-2.11469			ENSG00000120910	PPP3CC	5533	-0.52824	4.18185	-2.20971	0.0321491	0.999861	-3.8907			ENSG00000064300	NGFR	4804	1.13269	6.02834	2.72606	0.00904198	0.782608	-2.61821
	ENSG00000009709	PAX7	5081	-2.2182	4.87405	-2.96536	0.0047824	0.414404	-2.18436			ENSG00000022556	NLRP2	55655	2.84536	0.231054	2.20822	0.0322592	0.999861	-4.26961			ENSG00000088808	PPP1R13B	23368	-0.810324	3.91383	-2.72518	0.00906267	0.782608	-2.58872
	ENSG00000198695	ND6	4541	-0.861254	8.15011	-2.95577	0.00490883	0.415944	-2.22513			ENSG00000198692	EIF1AY	9086	1.66513	4.05324	2.20584	0.0324368	0.999861	-3.97108			ENSG00000187416	LHFPL3	375612	1.65648	0.306111	2.72407	0.0090888	0.782608	-3.06358
	ENSG00000179314	WSCD1	23302	0.773598	7.84558	2.95471	0.00492297	0.415944	-2.23474			ENSG00000162623	TYW3	127253	1.63516	2.50093	2.20062	0.0328293	0.999861	-4.16612			ENSG00000148848	ADAM12	8038	1.21887	2.5624	2.71358	0.00933984	0.799198	-2.67498
	ENSG00000173559	NABP1	64859	-1.36647	1.37467	-2.95313	0.00494412	0.415944	-2.17311			ENSG00000157322	CLEC18A	348174	1.70495	2.32322	2.1969	0.033111	0.999861	-4.17987			ENSG00000181195	PENK	5179	1.72548	3.10895	2.70794	0.00947737	0.80593	-2.63111
	ENSG00000242265	PEG10	23089	1.12942	10.9264	2.95301	0.00494578	0.415944	-2.19203			ENSG00000203814	HIST2H2BF	440689	0.784418	0.826462	2.19374	0.0333524	0.999861	-4.31437			ENSG00000044524	EPHA3	2042	1.07509	6.15613	2.69888	0.00970223	0.811811	-2.66597
	ENSG00000212907	ND4L	4539	-0.768702	8.14717	-2.95038	0.00498115	0.415944	-2.24017			ENSG00000171316	CHD7	55636	0.59807	7.20505	2.19364	0.0333601	0.999861	-3.74915			ENSG00000154330	PGM5	5239	-2.5417	2.24143	-2.69848	0.00971227	0.811811	-2.86887
	ENSG00000167074	TEF	7008	-0.876198	4.26835	-2.95028	0.00498245	0.415944	-2.16759			ENSG00000142089	IFITM3	10410	-1.58816	4.84596	-2.1872	0.0338568	0.999861	-3.87937			ENSG00000128242	GAL3ST1	9514	1.39347	1.47104	2.69622	0.00976908	0.811811	-2.84227
	ENSG00000131373	HACL1	26061	-0.560331	3.82665	-2.94204	0.00509514	0.41825	-2.15614			ENSG00000164815	ORC5	5001	0.520861	4.06541	2.18441	0.0340736	0.999861	-3.94329			ENSG00000079332	SAR1A	56681	0.47229	6.94503	2.69564	0.00978372	0.811811	-2.68854
	ENSG00000167555	ZNF528	84436	1.62046	3.19309	2.94115	0.00510742	0.41825	-2.13034			ENSG00000128918	ALDH1A2	8854	1.87321	0.0136416	2.17976	0.0344383	0.999861	-4.39287			ENSG00000140937	CDH11	1009	1.19097	4.96414	2.69191	0.00987853	0.814741	-2.67154
	ENSG00000175567	UCP2	7351	-1.02113	5.27613	-2.94084	0.00511168	0.41825	-2.24848			ENSG00000197747	S100A10	6281	-1.95703	2.98713	-2.17902	0.0344968	0.999861	-4.11919			ENSG00000147459	DOCK5	80005	1.44501	1.99481	2.68754	0.00999056	0.817103	-2.84261
	ENSG00000122971	ACADS	35	-0.860608	2.10886	-2.9381	0.00514973	0.41825	-2.14583			ENSG00000142173	COL6A2	1292	-0.881792	7.63115	-2.1772	0.0346403	0.999861	-3.78528			ENSG00000105409	ATP1A3	478	-0.926581	8.73178	-2.68125	0.0101539	0.817103	-2.70473
	ENSG00000137809	ITGA11	22801	-2.83119	1.3432	-2.93717	0.00516282	0.41825	-2.14933			ENSG00000067141	NEO1	4756	0.44788	8.0879	2.17279	0.0349909	0.999861	-3.78324			ENSG00000196781	TLE1	7088	-0.555551	6.93339	-2.67833	0.0102305	0.817103	-2.72613
	ENSG00000109586	GALNT7	51809	-0.841319	4.20574	-2.92005	0.00540734	0.435482	-2.23313			ENSG00000108821	COL1A1	1277	-1.76973	6.73129	-2.16771	0.035399	0.999861	-3.81929			ENSG00000159409	CELF3	11189	-0.918892	7.5958	-2.67609	0.0102898	0.817103	-2.72608
	ENSG00000072682	P4HA2	8974	-1.16963	4.76986	-2.91173	0.00552998	0.440911	-2.2927			ENSG00000163508	EOMES	8320	-2.4129	-0.125932	-2.16746	0.0354192	0.999861	-4.412			ENSG00000198804	COX1	4512	0.522435	13.1444	2.66882	0.0104838	0.817103	-2.70187
	ENSG00000034533	ASTE1	28990	-1.6881	0.157674	-2.91112	0.00553917	0.440911	-2.42896			ENSG00000196465	MYL6B	140465	-0.468501	7.4355	-2.16357	0.0357347	0.999861	-3.78173			ENSG00000111249	CUX2	23316	-1.20983	5.5791	-2.66652	0.0105459	0.817103	-2.7263
	ENSG00000013364	MVP	9961	-1.6161	2.95098	-2.90417	0.00564378	0.442588	-2.21381			ENSG00000151117	TMEM86A	144110	-0.514324	3.21316	-2.16023	0.0360076	0.999861	-4.02697			ENSG00000143819	EPHX1	2052	-0.681855	4.37882	-2.66409	0.0106121	0.817103	-2.71141
	ENSG00000083123	BCKDHB	594	0.876823	5.33255	2.90315	0.00565924	0.442588	-2.30178			ENSG00000037757	MRI1	84245	0.517835	4.27344	2.15653	0.0363118	0.999861	-3.91491			ENSG00000074317	SNCB	6620	-1.48268	1.93136	-2.65889	0.0107545	0.817103	-2.90963
	ENSG00000101856	PGRMC1	10857	0.441071	7.73831	2.90213	0.00567478	0.442588	-2.36526			ENSG00000124535	WRNIP1	56897	-0.277756	6.28742	-2.1553	0.0364129	0.999861	-3.78815			ENSG00000185274	WBSCR17	64409	0.75087	5.20955	2.65518	0.0108575	0.817103	-2.75301
	ENSG00000181195	PENK	5179	-1.81821	3.10895	-2.90117	0.00568954	0.442588	-2.23382			ENSG00000186532	SMYD4	114826	0.356539	4.81723	2.15442	0.0364859	0.999861	-3.88258			ENSG00000145506	NKD2	85409	0.647108	4.25412	2.65265	0.010928	0.817103	-2.73554
	ENSG00000136235	GPNMB	10457	-2.05438	0.632035	-2.8877	0.00589924	0.456308	-2.36788			ENSG00000197461	PDGFA	5154	-1.47698	1.61353	-2.15419	0.0365053	0.999861	-4.28353			ENSG00000184905	TCEAL2	140597	-1.13393	2.80894	-2.64937	0.01102	0.817103	-2.80031
	ENSG00000132854	KANK4	163782	-2.06747	1.14358	-2.88372	0.00596246	0.458607	-2.2801			ENSG00000134590	FAM127A	8933	-0.377784	7.15575	-2.15344	0.0365679	0.999861	-3.79099			ENSG00000140104	C14orf79	122616	-0.469722	4.47866	-2.64906	0.011029	0.817103	-2.74242
	ENSG00000157851	DPYSL5	56896	0.587553	9.53745	2.87112	0.00616707	0.471695	-2.40005			ENSG00000104722	NEFM	4741	0.799944	8.38246	2.15314	0.0365921	0.999861	-3.80507			ENSG00000171116	HSFX1	100506164	-1.61497	0.26944	-2.64863	0.0110411	0.817103	-3.28168
	ENSG00000149925	ALDOA	226	-0.699533	8.58879	-2.86569	0.00625736	0.473333	-2.42604			ENSG00000106571	GLI3	2737	0.783094	6.66451	2.15238	0.0366554	0.999861	-3.79314			ENSG00000133169	BEX1	55859	-0.803092	7.51841	-2.64717	0.0110824	0.817103	-2.7897
	ENSG00000174807	CD248	57124	-1.40869	2.52978	-2.86401	0.00628547	0.473333	-2.32652			ENSG00000106003	LFNG	3955	0.7175	5.59522	2.15226	0.0366652	0.999861	-3.82114			ENSG00000171951	SCG2	7857	-1.1849	7.27967	-2.64692	0.0110895	0.817103	-2.79079
	ENSG00000136104	RNASEH2B	79621	-1.09534	2.55175	-2.86333	0.00629686	0.473333	-2.29848			ENSG00000068697	LAPTM4A	9741	-0.511163	6.97196	-2.15116	0.0367576	0.999861	-3.791			ENSG00000185825	BCAP31	10134	-0.493289	6.83672	-2.64572	0.0111235	0.817103	-2.79556
	ENSG00000115041	KCNIP3	30818	-1.42906	2.048	-2.86155	0.00632678	0.473333	-2.30628			ENSG00000175482	POLD4	57804	-0.704595	2.59161	-2.14596	0.0371931	0.999861	-4.12859			ENSG00000143320	CRABP2	1382	1.24829	7.12368	2.64497	0.0111447	0.817103	-2.79367
	ENSG00000076864	RAP1GAP	5909	-0.753352	4.31098	-2.85844	0.00637956	0.473916	-2.37862			ENSG00000164741	DLC1	10395	-1.50425	2.54674	-2.14446	0.0373203	0.999861	-4.15408			ENSG00000197448	GSTK1	373156	1.20406	3.79009	2.64418	0.0111673	0.817103	-2.74848
	ENSG00000167964	RAB26	25837	-1.65873	1.28386	-2.85702	0.0064038	0.473916	-2.35536			ENSG00000169436	COL22A1	169044	-2.59667	2.07407	-2.14301	0.0374426	0.999861	-4.28792			ENSG00000157542	KCNJ6	3763	-1.1744	2.05988	-2.6437	0.011181	0.817103	-2.92425
	ENSG00000142686	C1orf216	127703	-1.43801	2.18892	-2.85346	0.00646498	0.475871	-2.32755			ENSG00000169621	PROKR1	10887	0.967091	0.352138	2.14116	0.0375998	0.999861	-4.40287			ENSG00000166707	ZCCHC18	644353	-0.953432	3.68635	-2.64124	0.0112515	0.817103	-2.75774
	ENSG00000136720	HS6ST1	9394	0.676831	8.13223	2.84959	0.00653193	0.476347	-2.47451			ENSG00000021355	SERPINB1	1992	1.48046	0.886027	2.13419	0.0381977	0.999861	-4.38047			ENSG00000198363	ASPH	444	0.762424	5.56023	2.64073	0.0112662	0.817103	-2.7849
	ENSG00000170542	SERPINB9	5272	-2.15602	1.98269	-2.84725	0.00657271	0.476347	-2.34443			ENSG00000105696	TMEM59L	25789	-0.686361	6.25685	-2.13382	0.0382296	0.999861	-3.81228			ENSG00000157851	DPYSL5	56896	-0.537985	9.53745	-2.63833	0.0113357	0.817103	-2.78614
	ENSG00000134013	LOXL2	4017	-1.15786	5.06933	-2.84657	0.00658465	0.476347	-2.46996			ENSG00000145934	TENM2	57451	0.657537	6.64196	2.12869	0.0386742	0.999861	-3.82687			ENSG00000114439	BBX	56987	1.00727	5.17164	2.63788	0.0113487	0.817103	-2.77453
	ENSG00000177519	RPRM	56475	1.28702	4.83995	2.84509	0.00661061	0.476347	-2.39144			ENSG00000101489	CELF4	56853	-0.847937	5.01481	-2.12625	0.0388875	0.999861	-3.8819			ENSG00000077092	RARB	5915	1.51093	2.37176	2.63594	0.011405	0.817103	-2.84067
	ENSG00000005486	RHBDD2	57414	0.596772	7.13792	2.84139	0.00667614	0.47855	-2.51279			ENSG00000145191	EIF2B5	8893	-0.303748	6.17015	-2.12363	0.0391184	0.999861	-3.82349			ENSG00000076826	CAMSAP3	57662	-0.840199	5.61752	-2.63465	0.0114426	0.817103	-2.80142
	ENSG00000165300	SLITRK5	26050	-0.699257	4.65348	-2.8376	0.00674362	0.480869	-2.4407			ENSG00000107623	NA	NA	1.00331	2.85361	2.1231	0.0391649	0.999861	-4.14813			ENSG00000124067	SLC12A4	6560	1.17965	3.81555	2.62818	0.0116329	0.817103	-2.78068
	ENSG00000162878	PKDCC	91461	-0.966962	4.84028	-2.83305	0.00682568	0.484199	-2.48985			ENSG00000106689	LHX2	9355	-1.78983	3.2662	-2.1223	0.0392357	0.999861	-4.12477			ENSG00000136231	IGF2BP3	10643	0.803188	5.87724	2.62572	0.0117059	0.817103	-2.81806
	ENSG00000174132	FAM174A	345757	-0.917993	2.85991	-2.82555	0.00696297	0.491392	-2.38163			ENSG00000143815	LBR	3930	0.523495	6.65153	2.11823	0.0395969	0.999861	-3.82626			ENSG00000197971	MBP	4155	1.46953	2.11629	2.62335	0.0117769	0.817103	-2.8603
	ENSG00000187860	CCDC157	550631	0.641824	3.98075	2.81946	0.00707615	0.495734	-2.43529			ENSG00000187714	SLC18A3	6572	1.266	2.55944	2.11418	0.0399587	0.999861	-4.17578			ENSG00000148200	NR6A1	2649	1.46005	4.62407	2.62184	0.0118222	0.817103	-2.79227
	ENSG00000120322	PCDHB8	56128	2.04426	0.360175	2.81836	0.00709692	0.495734	-2.57693			ENSG00000185518	SV2B	9899	1.74555	0.741937	2.11195	0.0401599	0.999861	-4.3987			ENSG00000105520	PLPPR2	64748	-0.7794	6.63038	-2.62126	0.0118397	0.817103	-2.84661
	ENSG00000198570	RD3	343035	1.29699	1.5669	2.80985	0.00725844	0.501179	-2.48463			ENSG00000183963	SMTN	6525	-0.584965	4.19462	-2.11062	0.0402798	0.999861	-3.95584			ENSG00000148814	LRRC27	80313	-0.553031	4.99851	-2.6151	0.0120264	0.817103	-2.82443
	ENSG00000185482	STAC3	246329	-2.08676	1.4899	-2.80839	0.00728656	0.501179	-2.43425			ENSG00000158560	DYNC1I1	1780	-0.958203	3.33934	-2.11042	0.0402978	0.999861	-4.11526			ENSG00000130032	PRRG3	79057	1.2564	1.31627	2.61385	0.0120648	0.817103	-3.02788
	ENSG00000198840	ND3	4537	-0.694449	8.49442	-2.80483	0.00735532	0.501179	-2.57109			ENSG00000138759	FRAS1	80144	1.16414	7.23414	2.11041	0.0402988	0.999861	-3.83726			ENSG00000137474	MYO7A	4647	1.65614	0.984373	2.61255	0.0121045	0.817103	-3.03966
	ENSG00000111249	CUX2	23316	1.27115	5.5791	2.79752	0.00749868	0.501179	-2.56826			ENSG00000188803	SHISA6	388336	-2.53438	0.302313	-2.10955	0.0403765	0.999861	-4.42239			ENSG00000155980	KIF5A	3798	-0.75615	8.03646	-2.61135	0.0121417	0.817103	-2.85949
	ENSG00000141013	GAS8	2622	-0.831923	4.33687	-2.79727	0.00750364	0.501179	-2.51448			ENSG00000089693	MLF2	8079	-0.312449	7.84467	-2.10796	0.0405211	0.999861	-3.84608			ENSG00000124762	CDKN1A	1026	-0.723635	6.90333	-2.60092	0.0124671	0.817103	-2.88725
	ENSG00000082512	TRAF5	7188	-1.12745	2.29898	-2.79689	0.00751106	0.501179	-2.44707			ENSG00000185615	PDIA2	64714	-1.28657	1.00305	-2.10637	0.0406657	0.999861	-4.31388			ENSG00000155984	NA	NA	-1.62675	4.74264	-2.6008	0.0124708	0.817103	-2.83265
	ENSG00000125618	PAX8	7849	-2.02097	0.110248	-2.79398	0.00756901	0.501179	-2.50605			ENSG00000171223	JUNB	3726	-0.690122	5.18135	-2.10543	0.0407513	0.999861	-3.8847			ENSG00000108439	PNPO	55163	2.23313	2.58888	2.60061	0.0124766	0.817103	-2.89857
	ENSG00000122707	RECK	8434	-1.00424	3.44088	-2.79381	0.00757236	0.501179	-2.46851			ENSG00000170370	EMX2	2018	-2.01644	1.235	-2.10197	0.0410687	0.999861	-4.35097			ENSG00000176387	HSD11B2	3291	1.3019	2.52873	2.59983	0.0125013	0.817103	-2.86397
	ENSG00000102924	CBLN1	869	2.4354	6.2224	2.79361	0.00757629	0.501179	-2.57355			ENSG00000134077	THUMPD3	25917	0.466317	4.98595	2.10044	0.0412096	0.999861	-3.92162			ENSG00000170248	PDCD6IP	10015	0.384999	6.1349	2.59967	0.0125065	0.817103	-2.88253
	ENSG00000137142	IGFBPL1	347252	1.28158	7.72105	2.79359	0.00757687	0.501179	-2.61588			ENSG00000225614	ZNF469	84627	-1.49215	0.690561	-2.09892	0.0413492	0.999861	-4.2882			ENSG00000197594	ENPP1	5167	1.7346	1.88464	2.59959	0.0125089	0.817103	-2.96427
	ENSG00000126790	L3HYPDH	112849	-0.819009	2.19932	-2.79193	0.00760999	0.501179	-2.45277			ENSG00000150667	FSIP1	161835	0.880101	1.32261	2.09866	0.0413733	0.999861	-4.33253			ENSG00000139220	PPFIA2	8499	-1.06212	3.98693	-2.59747	0.0125765	0.817103	-2.84295
	ENSG00000150867	PIP4K2A	5305	-0.671453	5.28815	-2.79172	0.00761415	0.501179	-2.58231			ENSG00000147027	TMEM47	83604	0.732592	4.83168	2.09792	0.0414425	0.999861	-3.93287			ENSG00000133318	RTN3	10313	-0.484168	9.23532	-2.59741	0.0125782	0.817103	-2.87476
	ENSG00000019505	SYT13	57586	1.30199	7.29384	2.78911	0.00766666	0.501291	-2.62018			ENSG00000204969	PCDHA2	56146	-1.26415	2.98504	-2.09786	0.0414482	0.999861	-4.08115			ENSG00000147642	SYBU	55638	-0.913117	5.46912	-2.59632	0.0126131	0.817103	-2.86163
	ENSG00000143878	RHOB	388	-0.626692	6.75972	-2.788	0.00768907	0.501291	-2.637			ENSG00000142192	APP	351	-0.396126	9.99452	-2.09751	0.0414803	0.999861	-3.90008			ENSG00000105376	ICAM5	7087	-1.27451	2.11993	-2.59578	0.0126304	0.817103	-2.94454
	ENSG00000269190	FBXO17	115290	-2.04355	2.20454	-2.78085	0.00783512	0.508392	-2.47192			ENSG00000164867	NOS3	4846	1.4739	1.45163	2.09645	0.041579	0.999861	-4.33705			ENSG00000137501	SYTL2	54843	1.14214	4.19595	2.5945	0.0126712	0.817103	-2.84788
	ENSG00000067113	PLPP1	8611	-0.753657	3.45992	-2.77012	0.00805917	0.515681	-2.52518			ENSG00000089199	CHGB	1114	-0.671796	5.51226	-2.09626	0.0415966	0.999861	-3.88116			ENSG00000131507	NDFIP1	80762	-0.536745	7.47322	-2.59355	0.0127018	0.817103	-2.90215
	ENSG00000154330	PGM5	5239	2.64142	2.24143	2.7692	0.00807865	0.515681	-2.54515			ENSG00000197497	ZNF665	79788	-1.21417	0.920796	-2.0937	0.0418346	0.999861	-4.35594			ENSG00000105996	HOXA2	3199	2.87007	1.96365	2.59322	0.0127122	0.817103	-2.98882
	ENSG00000121900	TMEM54	113452	-1.44539	1.86595	-2.76892	0.00808453	0.515681	-2.51386			ENSG00000010810	FYN	2534	-0.322049	7.98506	-2.09063	0.0421227	0.999861	-3.86564			ENSG00000053254	FOXN3	1112	0.646292	6.50832	2.58658	0.0129274	0.817809	-2.9171
	ENSG00000203485	INF2	64423	-0.963371	4.61942	-2.76622	0.00814198	0.515681	-2.62367			ENSG00000182870	GALNT9	50614	-0.997417	2.91369	-2.08932	0.0422466	0.999861	-4.11477			ENSG00000123453	SARDH	1757	1.06424	2.17974	2.58515	0.0129741	0.817809	-2.94693
	ENSG00000111799	COL12A1	1303	-2.0289	3.93581	-2.76571	0.0081528	0.515681	-2.60114			ENSG00000205726	ITSN1	6453	0.453999	7.04897	2.08923	0.0422547	0.999861	-3.85637			ENSG00000133872	SARAF	51669	-0.44624	8.73593	-2.58506	0.0129771	0.817809	-2.90487
	ENSG00000069535	MAOB	4129	-1.64189	0.929493	-2.76475	0.00817346	0.515681	-2.56068			ENSG00000188629	ZNF177	7730	1.72755	2.99902	2.0802	0.0431139	0.999861	-4.14987			ENSG00000243244	STON1	11037	1.04556	3.86262	2.57491	0.0133136	0.817809	-2.88233
	ENSG00000214357	NEURL1B	54492	-0.862082	5.14113	-2.76182	0.00823629	0.517262	-2.6561			ENSG00000013364	MVP	9961	-1.15735	2.95098	-2.07556	0.0435602	0.999861	-4.14145			ENSG00000008735	MAPK8IP2	23542	-0.794339	6.90938	-2.57327	0.0133686	0.817809	-2.94649
	ENSG00000179869	ABCA13	154664	1.99895	0.342973	2.75834	0.00831171	0.51736	-2.75276			ENSG00000156253	RWDD2B	10069	1.06267	3.44824	2.07434	0.0436794	0.999861	-4.05977			ENSG00000138735	PDE5A	8654	1.24094	2.67941	2.57133	0.0134342	0.817809	-2.93924
	ENSG00000170175	CHRNB1	1140	-0.920614	4.45077	-2.75826	0.00831343	0.51736	-2.6262			ENSG00000078596	ITM2A	9452	-2.36491	0.949063	-2.06903	0.0441965	0.999861	-4.35695			ENSG00000072657	TRHDE	29953	1.14946	0.868452	2.56974	0.0134879	0.817809	-3.13416
	ENSG00000137331	IER3	8870	-1.17425	4.12149	-2.75524	0.00837936	0.517476	-2.60888			ENSG00000163362	C1orf106	55765	0.638612	5.06319	2.06675	0.0444205	0.999861	-3.92943			ENSG00000150867	PIP4K2A	5305	0.616903	5.28815	2.56434	0.0136724	0.817809	-2.93641
	ENSG00000189060	H1F0	3005	-1.91873	7.80278	-2.75402	0.00840615	0.517476	-2.69767			ENSG00000186184	POLR1D	51082	-0.410384	6.67367	-2.06419	0.0446741	0.999861	-3.8781			ENSG00000121871	SLITRK3	22865	-1.29758	2.93652	-2.56398	0.0136848	0.817809	-2.96714
	ENSG00000147642	SYBU	55638	0.969136	5.46912	2.753	0.00842869	0.517476	-2.64953			ENSG00000092529	CAPN3	825	-0.847103	1.45916	-2.05968	0.0451219	0.999861	-4.32325			ENSG00000169621	PROKR1	10887	1.17591	0.352138	2.56202	0.0137523	0.817809	-3.31417
	ENSG00000119638	NEK9	91754	-0.859142	6.49095	-2.74983	0.00849866	0.517803	-2.72081			ENSG00000140488	CELF6	60677	-0.779019	4.44879	-2.05726	0.0453642	0.999861	-3.97825			ENSG00000196358	NTNG2	84628	-1.36657	4.38724	-2.56098	0.0137883	0.817809	-2.90917
	ENSG00000141391	PRELID3A	10650	-0.898058	1.77692	-2.74934	0.00850965	0.517803	-2.55553			ENSG00000166619	BLCAP	10904	-0.549915	7.45146	-2.05487	0.0456041	0.999861	-3.89355			ENSG00000116983	HPCAL4	51440	-1.05057	5.13841	-2.56012	0.0138178	0.817809	-2.93044
	ENSG00000126561	STAT5A	6776	-1.67355	0.917549	-2.74547	0.00859606	0.519446	-2.62706			ENSG00000168542	COL3A1	1281	-1.46624	7.47179	-2.05437	0.0456547	0.999861	-3.91345			ENSG00000142319	SLC6A3	6531	1.85291	-0.141904	2.55755	0.0139073	0.817809	-3.31606
	ENSG00000219481	NBPF1	55672	0.570494	6.99043	2.74474	0.00861254	0.519446	-2.73638			ENSG00000180185	FAHD1	81889	-0.34587	4.7674	-2.053	0.0457929	0.999861	-3.95894			ENSG00000148288	GBGT1	26301	1.62163	-0.0176811	2.54896	0.0142102	0.817809	-3.31103
	ENSG00000100350	FOXRED2	80020	0.757656	5.39595	2.74004	0.0087188	0.523548	-2.70698			ENSG00000171492	LRRC8D	55144	0.446648	5.64693	2.05072	0.0460245	0.999861	-3.9243			ENSG00000164941	INTS8	55656	0.647123	5.20577	2.54605	0.0143141	0.817809	-2.96352
	ENSG00000154928	EPHB1	2047	0.930034	6.69143	2.73142	0.00891666	0.533092	-2.76189			ENSG00000111907	TPD52L1	7164	-0.957254	1.6507	-2.04919	0.0461799	0.999861	-4.29394			ENSG00000117114	ADGRL2	23266	0.706784	7.46172	2.5447	0.0143624	0.817809	-3.00212
	ENSG00000213023	SYT3	84258	1.51855	4.37644	2.7246	0.00907637	0.538479	-2.63986			ENSG00000116745	RPE65	6121	-1.56424	0.920722	-2.04861	0.0462388	0.999861	-4.35338			ENSG00000169398	PTK2	5747	0.447752	7.34674	2.54334	0.0144115	0.817809	-3.00646
	ENSG00000109063	MYH3	4621	-3.22447	2.00313	-2.72421	0.00908543	0.538479	-2.58869			ENSG00000125931	CITED1	4435	-0.784394	2.48472	-2.04697	0.0464067	0.999861	-4.19843			ENSG00000135127	BICDL1	92558	-0.883015	3.96572	-2.54036	0.014519	0.817809	-2.94947
	ENSG00000100577	GSTZ1	2954	-0.673598	4.30102	-2.71579	0.00928638	0.548017	-2.70182			ENSG00000134333	LDHA	3939	-0.532152	6.64948	-2.04484	0.0466247	0.999861	-3.89797			ENSG00000141098	GFOD2	81577	-0.521225	6.34575	-2.53727	0.0146316	0.817809	-3.01861
	ENSG00000159173	TNNI1	7135	-2.48691	1.61562	-2.71335	0.00934526	0.549125	-2.61061			ENSG00000236624	NA	NA	0.909664	2.27174	2.04408	0.0467026	0.999861	-4.2571			ENSG00000177098	SCN4B	6330	-1.52261	1.79523	-2.535	0.0147149	0.817809	-3.09891
	ENSG00000130382	MLLT1	4298	0.523322	5.61285	2.7103	0.00941951	0.551122	-2.79363			ENSG00000122644	ARL4A	10124	0.803975	5.64144	2.04135	0.046985	0.999861	-3.96005			ENSG00000139155	SLCO1C1	53919	-1.95344	1.66989	-2.53269	0.0148	0.817809	-3.13363
	ENSG00000155984	NA	NA	1.701	4.74264	2.7048	0.00955468	0.554912	-2.67546			ENSG00000102878	HSF4	3299	-1.03005	2.0685	-2.04116	0.0470043	0.999861	-4.24859			ENSG00000135314	KHDC1	80759	1.47534	1.16005	2.53166	0.0148381	0.817809	-3.21464
	ENSG00000181638	ZFP41	286128	1.5796	3.80084	2.70108	0.00964722	0.554912	-2.64686			ENSG00000183579	ZNRF3	84133	0.558957	5.61107	2.0411	0.0470102	0.999861	-3.9267			ENSG00000174684	B4GAT1	11041	-0.572584	6.4751	-2.52854	0.0149537	0.817809	-3.03784
	ENSG00000116774	OLFML3	56944	-2.115	3.50919	-2.69956	0.00968521	0.554912	-2.69415			ENSG00000163377	FAM19A4	151647	1.57372	2.54245	2.03549	0.0475943	0.999861	-4.22524			ENSG00000174460	ZCCHC12	170261	-0.969622	6.2083	-2.5264	0.0150337	0.817809	-3.03352
	ENSG00000132274	TRIM22	10346	-1.30308	1.81297	-2.69839	0.00971444	0.554912	-2.65087			ENSG00000176454	LPCAT4	254531	-0.672968	5.33253	-2.03409	0.0477402	0.999861	-3.94604			ENSG00000115109	EPB41L5	57669	0.701905	6.25976	2.52552	0.0150668	0.817809	-3.03178
	ENSG00000078596	ITM2A	9452	-2.8798	0.949063	-2.69645	0.00976324	0.554912	-2.68059			ENSG00000106211	HSPB1	3315	-0.722376	5.61172	-2.03244	0.0479143	0.999861	-3.92744			ENSG00000150093	ITGB1	3688	0.656357	7.7667	2.52501	0.0150858	0.817809	-3.03976
	ENSG00000171116	HSFX1	100506164	1.65368	0.26944	2.69588	0.00977763	0.554912	-2.88407			ENSG00000128709	HOXD9	3235	-2.12723	-0.0299829	-2.03218	0.0479409	0.999861	-4.37096			ENSG00000139910	NOVA1	4857	-1.57229	5.94906	-2.52339	0.015147	0.817809	-3.03083
	ENSG00000175198	PCCA	5095	-0.464341	5.23016	-2.69448	0.00981323	0.554912	-2.79839			ENSG00000081059	TCF7	6932	0.667327	3.45074	2.02986	0.0481855	0.999861	-4.12861			ENSG00000121413	ZSCAN18	65982	-0.620242	6.8084	-2.52063	0.0152512	0.817809	-3.05519
	ENSG00000091656	ZFHX4	79776	1.22664	6.55896	2.69408	0.00982325	0.554912	-2.84121			ENSG00000162599	NFIA	4774	-1.23789	3.46186	-2.02857	0.0483224	0.999861	-4.08762			ENSG00000108423	TUBD1	51174	0.702296	2.91199	2.5205	0.0152562	0.817809	-3.00965
	ENSG00000116514	RNF19B	127544	0.492488	4.87039	2.69199	0.00987655	0.554912	-2.7745			ENSG00000111452	ADGRD1	283383	-1.10725	1.35338	-2.02553	0.0486454	0.999861	-4.3298			ENSG00000118733	OLFM3	118427	-1.97481	1.83303	-2.51923	0.0153048	0.817809	-3.22589
	ENSG00000159899	NPR2	4882	-1.16358	2.62085	-2.69138	0.00989205	0.554912	-2.66954			ENSG00000116604	MEF2D	4209	-0.517779	5.56987	-2.0253	0.0486696	0.999861	-3.93364			ENSG00000002933	TMEM176A	55365	2.62471	0.392868	2.51807	0.0153489	0.817809	-3.35672
	ENSG00000153721	CNKSR3	154043	-1.22366	3.26327	-2.68989	0.00993014	0.554912	-2.69475			ENSG00000179262	RAD23A	5886	-0.298148	6.07512	-2.02397	0.0488115	0.999861	-3.92383			ENSG00000103723	AP3B2	8120	-0.721704	5.82829	-2.51644	0.0154113	0.817809	-3.04951
	ENSG00000133216	EPHB2	2048	0.743517	7.58236	2.68429	0.0100747	0.558407	-2.86753			ENSG00000103381	CPPED1	55313	0.509375	3.57559	2.02099	0.0491313	0.999861	-4.11311			ENSG00000166257	SCN3B	55800	-0.820414	6.39831	-2.51494	0.0154688	0.817809	-3.06042
	ENSG00000264364	DYNLL2	140735	0.533698	8.54871	2.68145	0.0101487	0.558407	-2.85093			ENSG00000165617	DACT1	51339	-0.873888	4.36906	-2.02096	0.0491342	0.999861	-4.01098			ENSG00000187325	TAF9B	51616	0.752208	4.61763	2.51436	0.015491	0.817809	-3.01195
	ENSG00000168765	GSTM4	2948	-1.05965	3.75361	-2.68145	0.0101487	0.558407	-2.71571			ENSG00000156239	N6AMT1	29104	0.427345	4.21774	2.0142	0.0498661	0.999861	-4.05031			ENSG00000184489	PTP4A3	11156	0.582405	3.69052	2.51418	0.0154981	0.817809	-3.00106
	ENSG00000108599	AKAP10	11216	-0.448713	4.2268	-2.68102	0.01016	0.558407	-2.76109			ENSG00000178403	NEUROG2	63973	-1.01573	2.53831	-2.01419	0.0498673	0.999861	-4.17841			ENSG00000149179	C11orf49	79096	-0.443129	6.4723	-2.51168	0.0155945	0.817809	-3.07179
	ENSG00000169436	COL22A1	169044	-3.19504	2.07407	-2.67962	0.0101966	0.558407	-2.69676														ENSG00000215612	HMX1	3166	-3.35032	-0.427494	-2.51009	0.0156561	0.817809	-3.41271
	ENSG00000214447	CCDC103	388389	0.992048	2.39813	2.67638	0.0102819	0.560836	-2.68687														ENSG00000011332	DPF1	8193	-0.78225	5.55591	-2.50929	0.0156874	0.817809	-3.06153
	ENSG00000116729	WLS	79971	1.03104	8.58796	2.67371	0.010353	0.560913	-2.8752														ENSG00000106689	LHX2	9355	-2.2315	3.2662	-2.50921	0.0156905	0.817809	-3.02627
	ENSG00000159388	BTG2	7832	-0.778995	6.30241	-2.67325	0.0103653	0.560913	-2.8945														ENSG00000167081	PBX3	5090	-0.764394	7.38718	-2.50586	0.0158216	0.817809	-3.08291
	ENSG00000185274	WBSCR17	64409	-0.748816	5.20955	-2.67124	0.0104189	0.561595	-2.86498														ENSG00000106003	LFNG	3955	0.863705	5.59522	2.50408	0.0158914	0.817809	-3.06972
	ENSG00000198585	NUDT16	131870	-0.487074	5.29446	-2.66861	0.0104895	0.562583	-2.86054														ENSG00000127948	POR	5447	-0.48338	7.22451	-2.5035	0.0159144	0.817809	-3.08901
	ENSG00000143847	PPFIA4	8497	-1.25077	3.70469	-2.66746	0.0105206	0.562583	-2.74688														ENSG00000140450	ARRDC4	91947	1.98985	4.96158	2.503	0.0159341	0.817809	-3.04037
	ENSG00000114115	RBP1	5947	-1.45107	4.42225	-2.66582	0.0105649	0.562583	-2.84065														ENSG00000067840	PDZD4	57595	-0.752638	7.80173	-2.50275	0.0159438	0.817809	-3.08437
	ENSG00000198938	COX3	4514	-0.561143	12.2502	-2.66447	0.0106016	0.562583	-2.81852														ENSG00000162706	CADM3	57863	-0.848079	7.48728	-2.49724	0.0161628	0.817809	-3.09931
	ENSG00000146802	TMEM168	64418	-0.747849	3.19762	-2.65877	0.010758	0.568676	-2.74183														ENSG00000137726	FXYD6	53826	-0.587588	8.51719	-2.4966	0.0161887	0.817809	-3.08582
	ENSG00000104967	NOVA2	4858	0.726571	7.60963	2.65687	0.0108103	0.569248	-2.92696														ENSG00000026508	CD44	960	1.10042	3.28885	2.4959	0.0162165	0.817809	-3.03182
	ENSG00000101335	MYL9	10398	-2.17785	1.33507	-2.65488	0.0108658	0.569977	-2.73115														ENSG00000118276	B4GALT6	9331	0.891287	3.14485	2.4941	0.016289	0.817809	-3.05035
	ENSG00000154832	CXXC1	30827	0.412029	5.64552	2.6524	0.0109349	0.570514	-2.92042														ENSG00000143862	ARL8A	127829	-0.55984	6.2092	-2.49318	0.0163259	0.817809	-3.10759
	ENSG00000197728	RPS26	6231	-0.799692	3.80728	-2.64711	0.0110841	0.570514	-2.80757														ENSG00000177679	SRRM3	222183	-0.868658	5.56253	-2.49083	0.016421	0.817809	-3.08447
	ENSG00000215475	SIAH3	283514	-2.09716	2.02321	-2.64418	0.0111675	0.570514	-2.74978														ENSG00000212907	ND4L	4539	0.647712	8.14717	2.49081	0.0164222	0.817809	-3.10341
	ENSG00000150873	C2orf50	130813	1.32882	0.201031	2.64137	0.0112478	0.570514	-2.93218														ENSG00000115507	OTX1	5013	-2.53806	2.65754	-2.49064	0.0164289	0.817809	-3.14422
	ENSG00000267260	NA	NA	1.26915	1.49692	2.64121	0.0112526	0.570514	-2.80238														ENSG00000136247	ZDHHC4	55146	0.590326	5.26699	2.48718	0.0165699	0.817809	-3.0934
	ENSG00000070371	CLTCL1	8218	-0.685766	4.69516	-2.64107	0.0112564	0.570514	-2.88993														ENSG00000166073	GPR176	11245	0.932664	4.25459	2.48625	0.0166079	0.817809	-3.05511
	ENSG00000184979	USP18	11274	-1.79229	1.41587	-2.64038	0.0112763	0.570514	-2.76087														ENSG00000133878	DUSP26	78986	-1.03341	3.81035	-2.48624	0.0166084	0.817809	-3.04867
	ENSG00000142173	COL6A2	1292	-1.12049	7.63115	-2.64019	0.0112817	0.570514	-2.94555														ENSG00000101856	PGRMC1	10857	-0.376641	7.73831	-2.48495	0.0166615	0.817809	-3.12313
	ENSG00000119681	LTBP2	4053	-1.25038	2.67875	-2.63937	0.0113054	0.570514	-2.76802														ENSG00000083814	ZNF671	79891	-1.28135	1.9929	-2.48337	0.0167263	0.817809	-3.14412
	ENSG00000151012	SLC7A11	23657	1.38257	3.13238	2.63847	0.0113315	0.570514	-2.76673														ENSG00000104728	ARHGEF10	9639	0.641374	5.06896	2.48272	0.0167532	0.817809	-3.08646
	ENSG00000160867	FGFR4	2264	-2.36464	3.41374	-2.63765	0.0113554	0.570514	-2.79953														ENSG00000215883	CYB5RL	606495	0.53655	3.31546	2.48092	0.0168281	0.817809	-3.06431
	ENSG00000137474	MYO7A	4647	-1.65264	0.984373	-2.6361	0.0114002	0.570514	-2.79972														ENSG00000107719	PALD1	27143	0.992521	4.73364	2.47488	0.0170804	0.817809	-3.09997
	ENSG00000120129	DUSP1	1843	-0.834878	6.28528	-2.6355	0.0114178	0.570514	-2.97825														ENSG00000138738	PRDM5	11107	1.27609	1.88857	2.46966	0.0173011	0.817809	-3.1678
	ENSG00000203867	RBM20	282996	-1.10172	2.06919	-2.63053	0.0115634	0.575689	-2.77477														ENSG00000112715	VEGFA	7422	0.75597	5.1846	2.46785	0.0173781	0.817809	-3.13466
	ENSG00000131435	PDLIM4	8572	-0.962199	4.36861	-2.62781	0.0116439	0.575701	-2.90275														ENSG00000232040	ZBED9	114821	0.716203	2.10935	2.46759	0.0173895	0.817809	-3.17035
	ENSG00000089177	KIF16B	55614	-0.793854	2.64295	-2.62698	0.0116685	0.575701	-2.7832														ENSG00000198794	SCAMP5	192683	-0.685529	7.26564	-2.46517	0.0174933	0.817809	-3.16524
	ENSG00000116560	SFPQ	6421	0.69355	8.80729	2.62626	0.0116898	0.575701	-2.96695														ENSG00000174775	HRAS	3265	-0.629492	5.30058	-2.46461	0.0175171	0.817809	-3.1412
	ENSG00000214078	CPNE1	8904	-0.593393	7.50867	-2.62427	0.0117493	0.576559	-2.99729														ENSG00000141401	IMPA2	3613	0.835649	4.86005	2.46439	0.0175267	0.817809	-3.12319
	ENSG00000198795	ZNF521	25925	0.691199	7.10495	2.61895	0.0119093	0.578464	-3.01579														ENSG00000105290	APLP1	333	-0.879425	9.02175	-2.46373	0.0175553	0.817809	-3.14549
	ENSG00000133256	PDE6B	5158	-1.48111	1.1275	-2.61885	0.0119125	0.578464	-2.82666														ENSG00000248485	PCP4L1	654790	-1.41645	2.48702	-2.46368	0.0175574	0.817809	-3.14772
	ENSG00000196975	ANXA4	307	-0.944552	2.06921	-2.61855	0.0119216	0.578464	-2.80101														ENSG00000146476	ARMT1	79624	0.789187	4.12844	2.46326	0.0175752	0.817809	-3.09498
	ENSG00000249242	TMEM150C	441027	-0.555027	3.6906	-2.61553	0.0120135	0.578464	-2.85066														ENSG00000161036	LRWD1	222229	-0.503934	5.47101	-2.46308	0.0175832	0.817809	-3.14654
	ENSG00000167785	ZNF558	148156	-2.53352	2.04243	-2.61378	0.012067	0.578464	-2.80783														ENSG00000198570	RD3	343035	-1.1409	1.5669	-2.46186	0.0176358	0.817809	-3.25696
	ENSG00000139044	B4GALNT3	283358	-1.16585	2.77768	-2.61268	0.0121006	0.578464	-2.83122														ENSG00000105723	GSK3A	2931	-0.397683	6.77047	-2.46084	0.0176801	0.817809	-3.17642
	ENSG00000007516	BAIAP3	8938	0.988754	6.42873	2.61222	0.0121147	0.578464	-3.02262														ENSG00000176490	DIRAS1	148252	-0.710344	6.43011	-2.45966	0.0177313	0.817809	-3.17623
	ENSG00000164199	ADGRV1	84059	1.08722	6.88187	2.61009	0.0121805	0.578464	-3.02074														ENSG00000167528	ZNF641	121274	-0.479623	5.18678	-2.45759	0.0178215	0.817809	-3.14309
	ENSG00000163840	DTX3L	151636	-1.6195	0.0111717	-2.60916	0.0122093	0.578464	-2.92744														ENSG00000188322	SBK1	388228	-0.642195	8.23593	-2.45491	0.017939	0.817809	-3.17397
	ENSG00000158966	CACHD1	57685	0.617228	7.14624	2.60797	0.012246	0.578464	-3.0405														ENSG00000174652	ZNF266	10781	0.562942	5.13683	2.45475	0.0179463	0.817809	-3.1528
	ENSG00000168646	AXIN2	8313	0.952368	6.31403	2.60775	0.0122529	0.578464	-3.03159														ENSG00000070495	JMJD6	23210	-0.436308	5.43881	-2.45408	0.0179755	0.817809	-3.16015
	ENSG00000151617	EDNRA	1909	-2.08856	1.20359	-2.60481	0.0123447	0.578895	-2.82511														ENSG00000253953	PCDHGB4	8641	-1.55647	4.87522	-2.45245	0.0180474	0.817809	-3.13538
	ENSG00000185585	OLFML2A	169611	-1.53189	3.9938	-2.60475	0.0123466	0.578895	-2.94687														ENSG00000069702	TGFBR3	7049	1.87419	2.56613	2.45196	0.0180691	0.817809	-3.13293
	ENSG00000171045	TSNARE1	203062	1.61602	3.08502	2.60204	0.0124316	0.580023	-2.83018														ENSG00000033627	ATP6V0A1	535	-0.586298	7.5155	-2.4518	0.0180762	0.817809	-3.19093
	ENSG00000140105	WARS	7453	0.498674	6.96134	2.60129	0.0124554	0.580023	-3.05763														ENSG00000132561	MATN2	4147	-1.95554	4.10055	-2.45127	0.0180998	0.817809	-3.12713
	ENSG00000119630	PGF	5228	-1.80699	1.91446	-2.59734	0.0125806	0.58201	-2.84317														ENSG00000005513	SOX8	30812	-1.80958	3.53631	-2.4485	0.0182231	0.817809	-3.11829
	ENSG00000196296	ATP2A1	487	-1.86132	2.32594	-2.59726	0.0125831	0.58201	-2.8485														ENSG00000162745	OLFML2B	25903	1.30928	4.09048	2.4472	0.0182809	0.817809	-3.14856
	ENSG00000105894	PTN	5764	0.996748	8.44368	2.59406	0.0126852	0.584758	-3.05003														ENSG00000110514	MADD	8567	-0.523501	7.36947	-2.44479	0.0183891	0.817809	-3.20611
	ENSG00000109794	FAM149A	25854	-1.00845	2.86879	-2.59266	0.0127303	0.584869	-2.86547														ENSG00000162623	TYW3	127253	1.83963	2.50093	2.44453	0.0184007	0.817809	-3.16159
	ENSG00000171533	MAP6	4135	0.93066	8.87175	2.58857	0.0128626	0.58772	-3.05597														ENSG00000164708	PGAM2	5224	3.73235	0.042119	2.44225	0.0185035	0.817809	-3.43245
	ENSG00000130513	GDF15	9518	1.47573	2.61323	2.58809	0.0128782	0.58772	-2.8596														ENSG00000166596	CFAP52	146845	-1.95236	0.407148	-2.44145	0.0185398	0.817809	-3.49623
	ENSG00000148908	RGS10	6001	-1.2228	2.60816	-2.58435	0.0130004	0.591323	-2.88609														ENSG00000250571	GLI4	2738	-1.02896	3.43608	-2.44075	0.0185718	0.817809	-3.13728
	ENSG00000164687	FABP5	2171	-0.708957	4.78917	-2.58251	0.013061	0.59168	-3.01463														ENSG00000100228	RAB36	9609	-0.724113	4.39864	-2.44068	0.0185749	0.817809	-3.14164
	ENSG00000156381	ANKRD9	122416	-0.853678	3.64819	-2.58149	0.0130947	0.59168	-2.94217														ENSG00000186340	THBS2	7058	0.848867	4.88734	2.44012	0.0186004	0.817809	-3.16687
	ENSG00000136859	ANGPTL2	23452	-0.951467	4.40232	-2.58007	0.0131414	0.591837	-3.03997														ENSG00000185238	PRMT3	10196	0.714	3.84435	2.43855	0.0186715	0.817809	-3.13846
	ENSG00000141526	SLC16A3	9123	-1.08077	2.7933	-2.57535	0.0132989	0.596966	-2.8923														ENSG00000058404	CAMK2B	816	-1.13493	3.70871	-2.43792	0.0187003	0.817809	-3.13705
	ENSG00000197406	DIO3	1735	1.27658	5.63421	2.57301	0.0133772	0.598005	-3.04918														ENSG00000138316	ADAMTS14	140766	2.1067	0.387776	2.43761	0.0187148	0.817809	-3.26931
	ENSG00000138622	HCN4	10021	0.792249	4.78938	2.56999	0.0134794	0.598005	-3.02665														ENSG00000167523	SPATA33	124045	-0.444646	4.28859	-2.43584	0.0187956	0.817809	-3.15251
	ENSG00000141232	TOB1	10140	-0.695706	5.05745	-2.56848	0.0135306	0.598005	-3.06803														ENSG00000034533	ASTE1	28990	1.40188	0.157674	2.43548	0.0188121	0.817809	-3.41791
	ENSG00000112183	RBM24	221662	-1.15619	3.26795	-2.56835	0.0135352	0.598005	-2.94081														ENSG00000185737	NRG3	10718	-0.893816	4.20627	-2.43493	0.0188375	0.817809	-3.14261
	ENSG00000157214	STEAP2	261729	-1.48462	0.825733	-2.56735	0.0135691	0.598005	-2.93501														ENSG00000198692	EIF1AY	9086	1.86327	4.05324	2.43388	0.0188856	0.817809	-3.14569
	ENSG00000144802	NFKBIZ	64332	-1.17082	0.798561	-2.56691	0.0135841	0.598005	-2.93369														ENSG00000233927	RPS28	6234	1.12317	6.66315	2.43367	0.0188954	0.817809	-3.2272
	ENSG00000142319	SLC6A3	6531	-1.89101	-0.141904	-2.56327	0.0137092	0.601028	-3.04568														ENSG00000204624	DISP3	57540	-0.92694	6.45613	-2.43094	0.0190217	0.817809	-3.23107
	ENSG00000112276	BVES	11149	-0.796603	3.8163	-2.56236	0.0137405	0.601028	-2.99085														ENSG00000198715	GLMP	112770	1.51381	2.44862	2.42991	0.0190693	0.817809	-3.16934
	ENSG00000117266	CDK18	5129	-1.06075	3.26086	-2.55616	0.0139558	0.608499	-2.95524														ENSG00000105329	TGFB1	7040	0.912595	3.17317	2.42893	0.0191149	0.817809	-3.15261
	ENSG00000176956	LY6H	4062	1.73858	4.70674	2.55008	0.0141703	0.61426	-2.99616														ENSG00000008311	AASS	10157	0.876496	4.07068	2.42882	0.01912	0.817809	-3.15695
	ENSG00000153214	TMEM87B	84910	-1.02169	2.51447	-2.54987	0.0141776	0.61426	-2.93193														ENSG00000131409	LRRC4B	94030	-0.816189	6.85833	-2.42689	0.0192102	0.817809	-3.24304
	ENSG00000104835	SARS2	54938	-0.569815	4.50686	-2.54821	0.0142366	0.614868	-3.09223														ENSG00000184445	KNTC1	9735	0.990023	4.75266	2.4259	0.0192565	0.817809	-3.17818
	ENSG00000166965	RCCD1	91433	-0.815256	2.86042	-2.54636	0.0143029	0.615788	-2.95417														ENSG00000185634	SHC4	399694	-1.12709	2.05209	-2.42585	0.0192588	0.817809	-3.2559
	ENSG00000179965	ZNF771	51333	0.659601	3.67173	2.5428	0.0144308	0.617448	-3.01917														ENSG00000133985	TTC9	23508	-0.806383	4.91565	-2.42496	0.0193006	0.817809	-3.19322
	ENSG00000177082	WDR73	84942	0.362825	5.79715	2.54162	0.0144735	0.617448	-3.16855														ENSG00000106100	NOD1	10392	0.878719	2.63798	2.42251	0.0194162	0.817809	-3.18071
	ENSG00000140743	CDR2	1039	-0.545183	4.37487	-2.54005	0.0145305	0.617448	-3.05981														ENSG00000138658	ZGRF1	55345	1.29683	2.35887	2.42226	0.019428	0.817809	-3.21235
	ENSG00000139352	ASCL1	429	1.13915	5.01859	2.53833	0.0145928	0.617448	-3.12194														ENSG00000138031	ADCY3	109	0.560755	4.91367	2.4222	0.0194304	0.817809	-3.21475
	ENSG00000169499	PLEKHA2	59339	-1.17384	3.58069	-2.53774	0.0146146	0.617448	-3.04452														ENSG00000028277	POU2F2	5452	-1.10529	5.91168	-2.41974	0.0195474	0.817809	-3.22393
	ENSG00000198715	GLMP	112770	-1.54023	2.44862	-2.53649	0.0146602	0.617448	-2.96827														ENSG00000166965	RCCD1	91433	0.778521	2.86042	2.41692	0.0196818	0.817809	-3.18227
	ENSG00000180828	BHLHE22	27319	-1.83813	2.95971	-2.53564	0.0146913	0.617448	-2.99607														ENSG00000147655	RSPO2	340419	-2.73547	3.59404	-2.41658	0.0196978	0.817809	-3.20814
	ENSG00000128594	LRRC4	64101	0.924291	5.53126	2.53441	0.0147366	0.617448	-3.16912														ENSG00000136854	STXBP1	6812	-0.693019	7.43031	-2.41542	0.0197533	0.817809	-3.26278
	ENSG00000119812	FAM98A	25940	-0.449549	4.85915	-2.53361	0.0147659	0.617448	-3.12721														ENSG00000204070	SYS1	90196	-0.404788	5.16488	-2.4151	0.0197689	0.817809	-3.22684
	ENSG00000182168	UNC5C	8633	1.43439	4.75508	2.5328	0.0147959	0.617448	-3.06178														ENSG00000105939	ZC3HAV1	56829	1.08876	2.49577	2.41487	0.01978	0.817809	-3.20974
	ENSG00000186603	HPDL	84842	1.04797	0.375712	2.53143	0.0148464	0.617448	-3.05701														ENSG00000185090	MANEAL	149175	-0.760506	5.67341	-2.41371	0.0198355	0.817809	-3.24724
	ENSG00000157600	TMEM164	84187	0.610779	6.24261	2.52944	0.0149204	0.617448	-3.20558														ENSG00000144285	SCN1A	6323	-1.3288	2.3803	-2.41345	0.0198482	0.817809	-3.23369
	ENSG00000120029	C10orf76	79591	0.432904	5.76077	2.52688	0.0150159	0.617448	-3.19812														ENSG00000102349	KLF8	11279	1.28425	1.21058	2.4126	0.0198894	0.817809	-3.36166
	ENSG00000152822	GRM1	2911	1.71297	1.30534	2.52659	0.0150267	0.617448	-3.04129														ENSG00000103227	LMF1	64788	-1.28991	3.93287	-2.4106	0.0199858	0.817809	-3.18498
	ENSG00000142794	NBPF3	84224	0.652345	3.83904	2.52568	0.015061	0.617448	-3.04201														ENSG00000084764	MAPRE3	22924	-0.701248	6.44458	-2.40968	0.0200304	0.817809	-3.27542
	ENSG00000079819	EPB41L2	2037	-1.03155	5.32957	-2.52435	0.0151108	0.617448	-3.17991														ENSG00000113552	GNPDA1	10007	0.763821	5.42137	2.40637	0.0201918	0.817809	-3.2649
	ENSG00000112874	NUDT12	83594	-0.961262	3.49089	-2.52381	0.0151313	0.617448	-3.02305														ENSG00000260238	PMF1-BGLAP	100527963	-0.822485	2.40545	-2.40579	0.0202202	0.817809	-3.21962
	ENSG00000049323	LTBP1	4052	-1.36281	6.55328	-2.51969	0.0152871	0.617448	-3.22533														ENSG00000144645	OSBPL10	114884	1.34598	1.72347	2.403	0.0203573	0.817809	-3.30702
	ENSG00000142102	PGGHG	80162	-0.947585	3.98388	-2.51963	0.0152896	0.617448	-3.11747														ENSG00000114115	RBP1	5947	1.32608	4.42225	2.40183	0.0204153	0.817809	-3.23886
	ENSG00000116741	RGS2	5997	-1.00592	4.6649	-2.5193	0.015302	0.617448	-3.13867														ENSG00000137343	ATAT1	79969	-0.660509	7.29915	-2.40147	0.0204328	0.817809	-3.29058
	ENSG00000197321	SVIL	6840	-0.980997	5.59554	-2.51843	0.015335	0.617448	-3.22053														ENSG00000174672	BRSK2	9024	-0.721854	6.79194	-2.39641	0.0206846	0.817809	-3.30371
	ENSG00000227268	KLLN	100144748	0.982503	0.873619	2.51373	0.0155154	0.617448	-3.05228														ENSG00000163755	HPS3	84343	0.661061	4.04449	2.3952	0.0207452	0.817809	-3.21855
	ENSG00000116132	PRRX1	5396	-2.06463	1.46005	-2.51363	0.0155191	0.617448	-2.99784														ENSG00000008283	CYB561	1534	-0.698069	4.7025	-2.39505	0.0207528	0.817809	-3.23981
	ENSG00000196208	GREB1	9687	0.880438	6.51082	2.51309	0.0155401	0.617448	-3.23792														ENSG00000078053	AMPH	273	-0.764743	6.53797	-2.39459	0.0207757	0.817809	-3.30309
	ENSG00000116525	TRIM62	55223	-0.64793	4.86692	-2.51145	0.0156035	0.617448	-3.1918														ENSG00000149948	HMGA2	8091	1.35659	4.937	2.39416	0.0207974	0.817809	-3.25649
	ENSG00000185630	PBX1	5087	0.687206	8.24823	2.51065	0.0156344	0.617448	-3.23802														ENSG00000134594	RAB33A	9363	-0.883148	3.99831	-2.39019	0.0209976	0.817809	-3.23217
	ENSG00000115641	FHL2	2274	-1.02927	3.00622	-2.5103	0.0156481	0.617448	-3.05332														ENSG00000166501	PRKCB	5579	1.49291	3.74908	2.38704	0.0211578	0.817809	-3.22647
	ENSG00000185666	SYN3	8224	-1.04497	3.26633	-2.50986	0.0156651	0.617448	-3.04128														ENSG00000169258	GPRIN1	114787	-0.678126	6.88062	-2.38681	0.0211695	0.817809	-3.32229
	ENSG00000204262	COL5A2	1290	-1.17618	6.3513	-2.5094	0.015683	0.617448	-3.2493														ENSG00000181541	MAB21L2	10586	-2.12563	5.78044	-2.3831	0.0213599	0.817809	-3.28051
	ENSG00000116977	LGALS8	3964	-1.0576	2.20498	-2.50802	0.0157369	0.617448	-3.00983														ENSG00000164626	KCNK5	8645	2.22528	1.03108	2.38124	0.0214559	0.817809	-3.42265
	ENSG00000138615	CILP	8483	-2.20467	0.516515	-2.50751	0.0157569	0.617448	-3.04351														ENSG00000175170	FAM182B	728882	1.45798	0.795814	2.37994	0.0215229	0.817809	-3.4568
	ENSG00000185633	NDUFA4L2	56901	-1.22538	1.18878	-2.50587	0.0158208	0.617448	-3.01759														ENSG00000136098	NEK3	4752	0.522057	4.05668	2.37885	0.0215795	0.817809	-3.24644
	ENSG00000155324	GRAMD3	65983	-1.91854	0.32946	-2.50515	0.0158492	0.617448	-3.1019														ENSG00000196247	ZNF107	51427	1.2098	1.59842	2.37379	0.0218437	0.817809	-3.34827
	ENSG00000253953	PCDHGB4	8641	1.59213	4.87522	2.5045	0.0158749	0.617448	-3.16478														ENSG00000145730	PAM	5066	-0.567414	8.11462	-2.37323	0.0218733	0.817809	-3.34128
	ENSG00000107551	RASSF4	83937	-0.748555	5.69257	-2.50298	0.0159349	0.617448	-3.2535														ENSG00000196834	POTEI	653269	1.88026	0.518829	2.37258	0.0219072	0.817809	-3.4725
	ENSG00000130052	STARD8	9754	-1.08566	1.39218	-2.4952	0.0162447	0.617448	-3.04391														ENSG00000065665	SEC61A2	55176	-0.314333	6.2442	-2.37206	0.0219346	0.817809	-3.34544
	ENSG00000160716	CHRNB2	1141	0.804888	5.53328	2.49413	0.0162879	0.617448	-3.25197														ENSG00000107798	LIPA	3988	0.638125	6.12434	2.36944	0.0220731	0.817809	-3.34382
	ENSG00000154319	FAM167A	83648	0.856913	5.16892	2.49411	0.0162886	0.617448	-3.19982														ENSG00000198046	ZNF667	63934	-2.47603	0.230296	-2.36571	0.0222718	0.817809	-3.37845
	ENSG00000184205	TSPYL2	64061	-0.614512	4.89888	-2.4928	0.0163413	0.617448	-3.21498														ENSG00000101489	CELF4	56853	-0.987646	5.01481	-2.36547	0.0222848	0.817809	-3.3156
	ENSG00000129009	ISLR	3671	-1.68651	1.39171	-2.49216	0.0163672	0.617448	-3.04318														ENSG00000163322	FAM175A	84142	0.846148	2.94713	2.36273	0.0224318	0.817809	-3.27498
	ENSG00000144043	TEX261	113419	0.579536	6.45793	2.49178	0.0163829	0.617448	-3.2921														ENSG00000149582	TMEM25	84866	-0.532958	5.20178	-2.36246	0.0224458	0.817809	-3.33835
	ENSG00000123096	SSPN	8082	-1.21583	1.14795	-2.49175	0.0163839	0.617448	-3.04911														ENSG00000106327	TFR2	7036	-1.10898	1.47987	-2.3565	0.0227688	0.817809	-3.41464
	ENSG00000162490	DRAXIN	374946	0.904982	7.98377	2.48997	0.0164561	0.617448	-3.28375														ENSG00000123094	RASSF8	11228	0.879317	3.74728	2.35571	0.0228121	0.817809	-3.28705
	ENSG00000173209	AHSA2	130872	-0.885567	4.77394	-2.48925	0.0164853	0.617448	-3.22068														ENSG00000173264	GPR137	56834	-0.525081	5.18536	-2.35526	0.0228367	0.817809	-3.34707
	ENSG00000196154	S100A4	6275	-1.53444	1.94736	-2.48775	0.0165466	0.617448	-3.05067														ENSG00000243335	KCTD7	154881	-0.512544	6.1759	-2.3551	0.0228456	0.817809	-3.37652
	ENSG00000108515	ENO3	2027	-1.13422	4.3891	-2.48764	0.0165511	0.617448	-3.20298														ENSG00000013375	PGM3	5238	0.465507	5.23544	2.35373	0.0229203	0.817809	-3.34541
	ENSG00000131165	CHMP1A	5119	0.396242	6.80174	2.48707	0.0165743	0.617448	-3.3041														ENSG00000166676	TVP23A	780776	1.18466	0.770984	2.35259	0.022983	0.817809	-3.46622
	ENSG00000152818	UTRN	7402	-0.932634	4.18749	-2.48652	0.0165969	0.617448	-3.1642														ENSG00000074527	NTN4	59277	1.07731	3.15193	2.35048	0.0230989	0.817809	-3.29182
	ENSG00000204366	ZBTB12	221527	0.534807	5.04084	2.48618	0.016611	0.617448	-3.25054														ENSG00000185518	SV2B	9899	1.96962	0.741937	2.35029	0.0231099	0.817809	-3.53409
	ENSG00000122694	GLIPR2	152007	-0.889408	4.65853	-2.48565	0.0166326	0.617448	-3.23181														ENSG00000077080	ACTL6B	51412	-1.06302	5.76729	-2.34864	0.0232009	0.817809	-3.37614
	ENSG00000108947	EFNB3	1949	0.666989	7.89204	2.48335	0.0167274	0.617448	-3.30103														ENSG00000170091	HMP19	51617	-0.976002	8.32096	-2.34791	0.0232417	0.817809	-3.37987
	ENSG00000129675	ARHGEF6	9459	-1.21605	3.18939	-2.4827	0.0167543	0.617448	-3.10211														ENSG00000154319	FAM167A	83648	-0.80657	5.16892	-2.34744	0.0232674	0.817809	-3.3411
	ENSG00000176387	HSD11B2	3291	-1.15222	2.52873	-2.47871	0.0169197	0.617448	-3.10606														ENSG00000154760	SLFN13	146857	2.16807	0.268312	2.34723	0.0232791	0.817809	-3.56905
	ENSG00000204624	DISP3	57540	0.947034	6.45613	2.47791	0.0169532	0.617448	-3.31611														ENSG00000147535	PLPP5	84513	0.473216	4.69432	2.34646	0.023322	0.817809	-3.35439
	ENSG00000130775	THEMIS2	9473	-1.19011	3.3864	-2.47762	0.0169653	0.617448	-3.12345														ENSG00000137841	PLCB2	5330	1.18443	1.12777	2.34612	0.023341	0.817809	-3.42901
	ENSG00000143850	PLEKHA6	22874	0.833951	7.05047	2.47593	0.0170361	0.617448	-3.32452														ENSG00000115415	STAT1	6772	0.671212	5.27977	2.34439	0.0234376	0.817809	-3.36444
	ENSG00000255994	NA	NA	0.885251	1.63545	2.47448	0.0170972	0.617448	-3.07658														ENSG00000128918	ALDH1A2	8854	2.02574	0.0136416	2.34102	0.0236268	0.817809	-3.56017
	ENSG00000105976	MET	4233	-1.6127	1.00724	-2.47445	0.0170985	0.617448	-3.07618														ENSG00000182256	GABRG3	2567	2.51377	0.989142	2.34021	0.0236728	0.817809	-3.45899
	ENSG00000168386	FILIP1L	11259	-1.11389	1.40013	-2.47304	0.0171576	0.617448	-3.08369														ENSG00000113430	IRX4	50805	-2.19503	2.02146	-2.33931	0.0237233	0.817809	-3.36469
	ENSG00000103056	SMPD3	55512	0.928998	5.99955	2.47297	0.0171605	0.617448	-3.31863														ENSG00000197177	ADGRA1	84435	-1.00633	4.20823	-2.33829	0.0237813	0.817809	-3.34262
	ENSG00000008283	CYB561	1534	0.719001	4.7025	2.47279	0.0171685	0.617448	-3.22251														ENSG00000005884	ITGA3	3675	-0.730227	4.29198	-2.33717	0.0238449	0.817809	-3.33216
	ENSG00000003096	KLHL13	90293	-0.750954	5.52167	-2.47269	0.0171727	0.617448	-3.30689														ENSG00000196405	EVL	51466	-0.553596	8.04645	-2.33469	0.0239858	0.817809	-3.41177
	ENSG00000101294	HM13	81502	0.464468	6.69009	2.47144	0.0172254	0.617448	-3.33684														ENSG00000171551	ECEL1	9427	-0.996548	6.41727	-2.32973	0.0242709	0.817809	-3.42776
	ENSG00000142765	SYTL1	84958	-1.24197	0.897107	-2.47139	0.0172278	0.617448	-3.105														ENSG00000100294	MCAT	27349	-0.418855	4.22892	-2.32962	0.024277	0.817809	-3.35237
	ENSG00000053254	FOXN3	1112	-0.616427	6.50832	-2.46829	0.0173596	0.61769	-3.3414														ENSG00000132274	TRIM22	10346	1.1289	1.81297	2.32855	0.0243389	0.817809	-3.37861
	ENSG00000131398	KCNC3	3748	1.3983	3.49492	2.46737	0.0173989	0.61769	-3.10025														ENSG00000176894	PXMP2	5827	-0.50695	4.83954	-2.32766	0.0243902	0.817809	-3.38394
	ENSG00000075043	KCNQ2	3785	0.585815	6.9756	2.46726	0.0174035	0.61769	-3.34525														ENSG00000129245	FXR2	9513	-0.34619	6.9602	-2.32523	0.0245318	0.817809	-3.44216
	ENSG00000092969	TGFB2	7042	-1.44818	2.36898	-2.46699	0.017415	0.61769	-3.10454														ENSG00000143924	EML4	27436	0.67524	5.9669	2.32166	0.0247403	0.817809	-3.43245
	ENSG00000165526	RPUSD4	84881	-0.426051	5.07749	-2.4637	0.0175562	0.620518	-3.29828														ENSG00000162989	KCNJ3	3760	-1.69793	1.22525	-2.32111	0.0247731	0.817809	-3.50238
	ENSG00000137070	IL11RA	3590	-0.723441	5.00201	-2.46088	0.0176786	0.620518	-3.30318														ENSG00000169410	PTPN9	5780	-0.431028	6.37225	-2.32096	0.0247817	0.817809	-3.44908
	ENSG00000101605	MYOM1	8736	-1.42678	2.08588	-2.46081	0.0176814	0.620518	-3.10177														ENSG00000134602	STK26	51765	1.0461	4.20649	2.32068	0.024798	0.817809	-3.36188
	ENSG00000135828	RNASEL	6041	-1.34487	1.85136	-2.46061	0.0176899	0.620518	-3.09527														ENSG00000256771	ZNF253	56242	-1.07192	3.1417	-2.32011	0.0248317	0.817809	-3.34372
	ENSG00000198400	NTRK1	4914	-1.41879	1.10557	-2.45904	0.0177586	0.620518	-3.10937														ENSG00000147419	CCDC25	55246	0.392899	5.66228	2.319	0.0248969	0.817809	-3.42634
	ENSG00000117289	NA	NA	-1.1915	7.86629	-2.45667	0.0178618	0.620518	-3.35443														ENSG00000180182	MED14	9282	0.537963	5.55538	2.31747	0.0249876	0.817809	-3.42257
	ENSG00000139910	NOVA1	4857	1.53747	5.94906	2.45658	0.0178659	0.620518	-3.33382														ENSG00000173226	IQCB1	9657	0.611232	5.04037	2.31667	0.0250353	0.817809	-3.40367
	ENSG00000101417	PXMP4	11264	-1.56678	-0.0514353	-2.45613	0.0178856	0.620518	-3.18861														ENSG00000204956	PCDHGA1	56114	-1.73141	0.399269	-2.31616	0.0250653	0.817809	-3.58242
	ENSG00000166741	NNMT	4837	-1.16233	2.0937	-2.45574	0.0179026	0.620518	-3.1385														ENSG00000126214	KLC1	3831	-0.552775	8.91841	-2.31605	0.0250722	0.817809	-3.43412
	ENSG00000197951	ZNF71	58491	0.536967	5.89695	2.45446	0.0179588	0.620893	-3.34832														ENSG00000198873	GRK5	2869	0.668801	5.53566	2.31478	0.0251472	0.817809	-3.43919
	ENSG00000091136	LAMB1	3912	-1.12718	5.66305	-2.45059	0.0181299	0.621685	-3.35783														ENSG00000198910	L1CAM	3897	-0.773946	8.49045	-2.31317	0.0252433	0.817809	-3.44769
	ENSG00000171992	SYNPO	11346	-1.52179	2.68916	-2.44988	0.0181616	0.621685	-3.16108														ENSG00000143333	RGS16	6004	1.16522	5.0619	2.31006	0.0254299	0.817809	-3.42468
	ENSG00000106617	PRKAG2	51422	-0.545525	3.91993	-2.44967	0.018171	0.621685	-3.19903														ENSG00000167703	SLC43A2	124935	-0.569298	5.50953	-2.30962	0.0254567	0.817809	-3.44546
	ENSG00000105825	TFPI2	7980	1.1646	7.534	2.44883	0.0182085	0.621685	-3.37797														ENSG00000243279	PRAF2	11230	-0.543414	5.90279	-2.30917	0.0254837	0.817809	-3.46186
	ENSG00000174080	CTSF	8722	-2.73511	1.50498	-2.44882	0.0182087	0.621685	-3.11671														ENSG00000157322	CLEC18A	348174	1.83466	2.32322	2.30785	0.0255632	0.817809	-3.38643
	ENSG00000135424	ITGA7	3679	-0.704608	5.95093	-2.44721	0.0182806	0.622586	-3.37463														ENSG00000172795	DCP2	167227	0.810239	4.91961	2.30686	0.025623	0.817809	-3.41808
	ENSG00000144199	FAHD2B	151313	-0.575075	4.1369	-2.4442	0.0184155	0.622975	-3.26953														ENSG00000129355	CDKN2D	1032	-0.878249	5.67274	-2.30664	0.0256364	0.817809	-3.44929
	ENSG00000163348	PYGO2	90780	0.333014	6.2575	2.44397	0.0184261	0.622975	-3.39011														ENSG00000107282	APBA1	320	-0.857316	5.17643	-2.30451	0.0257658	0.817809	-3.43844
	ENSG00000122012	SV2C	22987	1.47502	4.09317	2.44391	0.0184285	0.622975	-3.22139														ENSG00000164251	F2RL1	2150	1.17295	2.7155	2.3031	0.0258519	0.817809	-3.37258
	ENSG00000128242	GAL3ST1	9514	-1.21403	1.47104	-2.44231	0.0185011	0.623887	-3.12848														ENSG00000078269	SYNJ2	8871	1.18034	2.32857	2.30275	0.0258735	0.817809	-3.38701
	ENSG00000020181	ADGRA2	25960	-1.38764	3.11611	-2.43869	0.0186652	0.627875	-3.23508														ENSG00000015592	STMN4	81551	-0.965023	7.6773	-2.3023	0.0259011	0.817809	-3.47926
	ENSG00000240694	PNMA2	10687	0.548641	7.70923	2.43473	0.0188463	0.630028	-3.40874														ENSG00000104833	TUBB4A	10382	-0.833539	6.80207	-2.30208	0.0259143	0.817809	-3.48594
	ENSG00000144741	SLC25A26	115286	-0.482107	3.68072	-2.43399	0.0188804	0.630028	-3.24428														ENSG00000138769	CDKL2	8999	-1.11989	1.61672	-2.30177	0.0259332	0.817809	-3.49545
	ENSG00000155897	ADCY8	114	1.23527	1.99113	2.43397	0.0188817	0.630028	-3.14504														ENSG00000204347	BTBD17	388419	-0.794087	4.86192	-2.2998	0.0260541	0.817809	-3.43077
	ENSG00000154553	PDLIM3	27295	-1.41975	3.60392	-2.43328	0.0189133	0.630028	-3.25643														ENSG00000100314	CABP7	164633	1.49189	3.04724	2.29908	0.0260987	0.817809	-3.38398
	ENSG00000008735	MAPK8IP2	23542	0.751867	6.90938	2.42976	0.0190763	0.633916	-3.42339														ENSG00000163535	SGO2	151246	1.28405	2.4848	2.29769	0.0261841	0.817809	-3.40541
	ENSG00000102349	KLF8	11279	-1.28215	1.21058	-2.42698	0.0192061	0.636683	-3.17859														ENSG00000170381	SEMA3E	9723	1.74227	0.783484	2.29629	0.0262707	0.817809	-3.53965
	ENSG00000188643	S100A16	140576	-1.46008	1.97025	-2.42522	0.0192885	0.637685	-3.16504														ENSG00000130958	SLC35D2	11046	0.906196	2.60732	2.29603	0.0262872	0.817809	-3.38413
	ENSG00000187323	DCC	1630	1.1185	7.11502	2.42435	0.0193294	0.637685	-3.42636														ENSG00000109618	SEPSECS	51091	0.666255	2.87728	2.295	0.0263508	0.817809	-3.38832
	ENSG00000164050	PLXNB1	5364	0.594471	7.36545	2.42153	0.0194624	0.640529	-3.43469														ENSG00000164077	MON1A	84315	-0.525575	4.14693	-2.29474	0.0263674	0.817809	-3.41202
	ENSG00000007255	TRAPPC6A	79090	-0.657926	3.98595	-2.41935	0.0195658	0.641406	-3.30791														ENSG00000116157	GPX7	2882	1.67286	0.534503	2.29456	0.0263785	0.817809	-3.5602
	ENSG00000167740	CYB5D2	124936	0.62931	5.19807	2.41883	0.0195905	0.641406	-3.39303														ENSG00000151502	VPS26B	112936	-0.486937	6.93485	-2.29378	0.026427	0.817809	-3.50235
	ENSG00000204950	LRRC10B	390205	0.998027	4.75174	2.4175	0.0196539	0.641406	-3.33481														ENSG00000149575	SCN2B	6327	-1.37677	1.00901	-2.29313	0.0264674	0.817809	-3.53386
	ENSG00000081320	STK17B	9262	-1.54047	2.46964	-2.41703	0.0196765	0.641406	-3.18306														ENSG00000116675	DNAJC6	9829	-0.814196	5.37562	-2.29213	0.0265298	0.817809	-3.44775
	ENSG00000167565	SERTAD3	29946	-0.68766	4.06717	-2.41484	0.0197813	0.642801	-3.3215														ENSG00000048545	GUCA1A	2978	1.6052	1.17115	2.29166	0.0265592	0.817809	-3.53237
	ENSG00000177873	ZNF619	285267	-0.900018	1.82228	-2.41418	0.0198131	0.642801	-3.18179														ENSG00000178719	GRINA	2907	-0.522965	7.20015	-2.29153	0.0265671	0.817809	-3.50383
	ENSG00000175928	LRRN1	57633	-0.53501	7.74511	-2.41164	0.0199356	0.64403	-3.45013														ENSG00000100078	PLA2G3	50487	1.35128	1.82717	2.29053	0.0266296	0.817809	-3.42634
	ENSG00000262246	CORO7	79585	-0.622956	5.94367	-2.41066	0.019983	0.64403	-3.45475														ENSG00000139970	RTN1	6252	-0.919438	8.09427	-2.29014	0.0266545	0.817809	-3.49435
	ENSG00000116698	SMG7	9887	0.357919	7.39094	2.40802	0.0201115	0.64403	-3.46634														ENSG00000196584	XRCC2	7516	1.22151	2.4033	2.28906	0.0267224	0.817809	-3.4201
	ENSG00000142089	IFITM3	10410	-1.79064	4.84596	-2.40763	0.0201304	0.64403	-3.35953														ENSG00000181690	PLAG1	5324	1.18059	2.93172	2.28767	0.0268097	0.817809	-3.40113
	ENSG00000049540	ELN	2006	-1.61132	5.22446	-2.4075	0.0201365	0.64403	-3.43032														ENSG00000086696	HSD17B2	3294	-2.14138	1.20857	-2.2868	0.0268646	0.817809	-3.56577
	ENSG00000086061	DNAJA1	3301	0.408275	8.68649	2.40364	0.020326	0.64403	-3.44807														ENSG00000137713	PPP2R1B	5519	0.817593	6.03606	2.28607	0.0269111	0.817809	-3.49493
	ENSG00000198899	ATP6	4508	-0.527558	11.3289	-2.40334	0.0203407	0.64403	-3.38838														ENSG00000103365	GGA2	23062	0.428962	6.58119	2.28458	0.0270054	0.817809	-3.51819
	ENSG00000135931	ARMC9	80210	0.431141	5.22942	2.40297	0.0203591	0.64403	-3.41119														ENSG00000166912	MTMR10	54893	0.811163	3.89842	2.28359	0.0270685	0.817809	-3.41703
	ENSG00000164929	BAALC	79870	0.846226	6.51211	2.40266	0.0203744	0.64403	-3.47372														ENSG00000115902	SLC1A4	6509	-0.67062	6.1299	-2.28351	0.0270733	0.817809	-3.51483
	ENSG00000008382	MPND	84954	0.412205	5.15521	2.402	0.0204067	0.64403	-3.42115														ENSG00000237289	CKMT1B	1159	-0.736382	4.08812	-2.28118	0.0272222	0.817809	-3.418
	ENSG00000136141	LRCH1	23143	-0.600192	3.9276	-2.40161	0.020426	0.64403	-3.31604														ENSG00000121281	ADCY7	113	1.02563	2.62484	2.28084	0.0272435	0.817809	-3.40879
	ENSG00000091262	ABCC6	368	-1.16592	0.836073	-2.39904	0.0205532	0.64403	-3.22549														ENSG00000103184	SEC14L5	9717	1.39743	1.73511	2.28029	0.0272791	0.817809	-3.47452
	ENSG00000087510	TFAP2C	7022	-1.70673	0.822813	-2.39764	0.020623	0.64403	-3.21869														ENSG00000111907	TPD52L1	7164	-1.12643	1.6507	-2.28008	0.0272922	0.817809	-3.46964
	ENSG00000161681	SHANK1	50944	1.22775	4.72042	2.39741	0.0206343	0.64403	-3.38599														ENSG00000134759	ELP2	55250	0.339279	6.29631	2.27974	0.0273141	0.817809	-3.52332
	ENSG00000189056	RELN	5649	1.31536	5.52754	2.39694	0.0206583	0.64403	-3.44619														ENSG00000151694	ADAM17	6868	0.46509	5.65624	2.27932	0.0273413	0.817809	-3.50196
	ENSG00000182752	PAPPA	5069	-1.45505	3.4141	-2.39605	0.0207026	0.64403	-3.29505														ENSG00000134152	KATNBL1	79768	0.513444	4.57135	2.27931	0.0273417	0.817809	-3.45352
	ENSG00000067840	PDZD4	57595	0.722445	7.80173	2.3947	0.0207703	0.64403	-3.48406														ENSG00000132718	SYT11	23208	-0.496186	8.84136	-2.27901	0.027361	0.817809	-3.50566
	ENSG00000148737	TCF7L2	6934	1.11279	5.07463	2.39354	0.0208287	0.64403	-3.38911														ENSG00000185742	C11orf87	399947	-1.52328	2.12352	-2.27867	0.0273829	0.817809	-3.47097
	ENSG00000187994	RINL	126432	-1.22968	0.513815	-2.39123	0.0209451	0.64403	-3.25257														ENSG00000134548	SPX	80763	-3.12521	1.48663	-2.27803	0.0274244	0.817809	-3.60005
	ENSG00000139329	LUM	4060	-1.5313	4.11376	-2.39117	0.0209479	0.64403	-3.40642														ENSG00000253719	ATXN7L3B	552889	-0.32308	8.78914	-2.27771	0.0274448	0.817809	-3.50522
	ENSG00000178882	RFLNA	144347	-0.838302	2.30889	-2.39096	0.0209585	0.64403	-3.2355														ENSG00000149531	NA	NA	0.527646	3.50238	2.2777	0.0274454	0.817809	-3.41665
	ENSG00000118407	FILIP1	27145	-1.57839	2.28629	-2.39005	0.0210049	0.64403	-3.22394														ENSG00000138622	HCN4	10021	-0.703752	4.78938	-2.27743	0.0274626	0.817809	-3.46152
	ENSG00000171246	NPTX1	4884	0.968078	4.19954	2.38934	0.0210405	0.64403	-3.3442														ENSG00000189184	PCDH18	54510	1.22223	6.16986	2.27662	0.0275152	0.817809	-3.51793
	ENSG00000142046	TMEM91	641649	-0.874069	2.4139	-2.38915	0.0210505	0.64403	-3.23907														ENSG00000079841	RIMS1	22999	-1.09231	2.63579	-2.27578	0.0275693	0.817809	-3.43297
	ENSG00000159176	CSRP1	1465	-1.94534	3.47962	-2.38791	0.0211137	0.64403	-3.33659														ENSG00000110619	CARS	833	-0.392709	6.51784	-2.27561	0.0275803	0.817809	-3.53512
	ENSG00000135473	PAN2	9924	-0.347465	6.11545	-2.38744	0.0211377	0.64403	-3.50407														ENSG00000143032	BARHL2	343472	-3.17095	1.40462	-2.2749	0.0276265	0.817809	-3.62614
	ENSG00000173275	ZNF449	203523	-0.84126	2.48722	-2.38463	0.0212811	0.64403	-3.24316														ENSG00000119041	GTF3C3	9330	0.394251	5.45063	2.27344	0.0277213	0.817809	-3.50616
	ENSG00000111859	NEDD9	4739	0.778	4.95102	2.38345	0.0213415	0.64403	-3.42403														ENSG00000187135	VSTM2B	342865	1.57382	0.804316	2.27338	0.0277252	0.817809	-3.55998
	ENSG00000213694	S1PR3	1903	-1.10377	4.0807	-2.38209	0.0214119	0.64403	-3.37769														ENSG00000072041	SLC6A15	55117	-0.801566	4.39177	-2.2716	0.0278406	0.817809	-3.4421
	ENSG00000167703	SLC43A2	124935	0.586386	5.50953	2.38159	0.0214378	0.64403	-3.48678														ENSG00000180537	RNF182	221687	-0.811101	4.99005	-2.26958	0.0279728	0.817809	-3.48176
	ENSG00000129654	FOXJ1	2302	0.939008	4.01748	2.38154	0.0214402	0.64403	-3.37087														ENSG00000167131	CCDC103	388389	-0.769775	2.6218	-2.2692	0.0279976	0.817809	-3.44298
	ENSG00000073803	MAP3K13	9175	0.773885	5.37952	2.38093	0.0214719	0.64403	-3.47073														ENSG00000082512	TRAF5	7188	0.902602	2.29898	2.26858	0.0280382	0.817809	-3.44687
	ENSG00000134152	KATNBL1	79768	-0.533786	4.57135	-2.38075	0.0214812	0.64403	-3.41105														ENSG00000135148	TRAFD1	10906	-0.348099	6.76056	-2.26813	0.0280679	0.817809	-3.55119
	ENSG00000107485	GATA3	2625	2.96651	0.610281	2.38053	0.0214922	0.64403	-3.28566														ENSG00000099256	PRTFDC1	56952	-0.689278	4.42888	-2.26726	0.0281251	0.817809	-3.46638
	ENSG00000178752	ERFE	151176	-1.60686	2.26386	-2.37911	0.021566	0.64403	-3.28175														ENSG00000197321	SVIL	6840	0.888788	5.59554	2.26668	0.0281632	0.817809	-3.5369
	ENSG00000175130	MARCKSL1	65108	0.450837	10.212	2.3788	0.0215823	0.64403	-3.45832														ENSG00000123444	KBTBD4	55709	-0.506902	5.49972	-2.26627	0.0281906	0.817809	-3.52933
	ENSG00000135636	DYSF	8291	-2.00945	1.04822	-2.37862	0.0215915	0.64403	-3.2417														ENSG00000166313	APBB1	322	-0.592853	7.61561	-2.26425	0.0283238	0.817809	-3.55136
	ENSG00000110619	CARS	833	0.410963	6.51784	2.37741	0.0216543	0.644499	-3.53081														ENSG00000122257	RBBP6	5930	0.449469	5.42803	2.26424	0.0283247	0.817809	-3.52313
	ENSG00000171368	TPPP	11076	0.860677	5.52388	2.37639	0.0217078	0.644689	-3.47079														ENSG00000112769	LAMA4	3910	1.31062	4.59157	2.2636	0.0283672	0.817809	-3.50076
	ENSG00000167487	KLHL26	55295	0.489693	3.94585	2.37232	0.0219213	0.648411	-3.38106														ENSG00000163378	EOGT	285203	1.10586	0.858923	2.2631	0.0284003	0.817809	-3.55055
	ENSG00000176771	NCKAP5	344148	0.758683	3.88614	2.37219	0.0219278	0.648411	-3.328														ENSG00000147082	CCNB3	85417	-0.960961	2.03546	-2.26262	0.0284323	0.817809	-3.49287
	ENSG00000168807	SNTB2	6645	-0.683949	3.86356	-2.3711	0.0219855	0.648716	-3.38148														ENSG00000100605	ITPK1	3705	-0.558342	5.65747	-2.26238	0.0284482	0.817809	-3.54086
	ENSG00000183878	UTY	7404	-0.553506	4.22608	-2.36981	0.0220536	0.649131	-3.40972														ENSG00000166619	BLCAP	10904	-0.628809	7.45146	-2.26227	0.0284555	0.817809	-3.55648
	ENSG00000109113	RAB34	83871	-0.661285	5.09789	-2.36761	0.0221705	0.649131	-3.51535														ENSG00000198554	WDHD1	11169	1.04671	3.74222	2.26171	0.0284929	0.817809	-3.44262
	ENSG00000106100	NOD1	10392	-0.834704	2.63798	-2.36741	0.0221812	0.649131	-3.29384														ENSG00000185985	SLITRK2	84631	2.44264	2.76727	2.25948	0.0286414	0.817809	-3.44351
	ENSG00000167178	ISLR2	57611	1.85101	4.48533	2.36726	0.0221893	0.649131	-3.37758														ENSG00000188313	PLSCR1	5359	1.16691	1.81704	2.25761	0.0287673	0.817809	-3.48165
	ENSG00000106211	HSPB1	3315	-0.871009	5.61172	-2.36215	0.0224626	0.654421	-3.54179														ENSG00000174482	LINGO2	158038	-1.40851	2.3756	-2.25703	0.0288061	0.817809	-3.48655
	ENSG00000025434	NR1H3	10062	-0.788311	2.71122	-2.36065	0.0225439	0.654421	-3.31089														ENSG00000223802	GDF1	2657	-0.576546	4.88558	-2.2566	0.0288346	0.817809	-3.51583
	ENSG00000167380	ZNF226	7769	-0.590306	4.22497	-2.35945	0.0226087	0.654421	-3.42241														ENSG00000145335	SNCA	6622	-0.91444	5.53427	-2.25532	0.0289208	0.817809	-3.52311
	ENSG00000132016	C19orf57	79173	0.587448	3.42788	2.3588	0.022644	0.654421	-3.35377														ENSG00000139946	PELI2	57161	0.721775	4.94743	2.255	0.0289429	0.817809	-3.51215
	ENSG00000174348	PODN	127435	-1.589	0.958007	-2.3585	0.0226603	0.654421	-3.28648														ENSG00000125534	PPDPF	79144	-0.420604	6.96214	-2.25455	0.0289732	0.817809	-3.57572
	ENSG00000044459	CNTLN	54875	-0.873315	2.41847	-2.3583	0.0226707	0.654421	-3.28817														ENSG00000125885	MCM8	84515	0.864465	3.38809	2.25356	0.02904	0.817809	-3.45307
	ENSG00000221926	TRIM16	10626	-0.488791	5.21678	-2.35711	0.0227357	0.654421	-3.52967														ENSG00000174576	NPAS4	266743	-1.29031	1.31396	-2.25333	0.029056	0.817809	-3.53958
	ENSG00000232040	ZBED9	114821	-0.681325	2.10935	-2.3568	0.0227525	0.654421	-3.27997														ENSG00000133110	POSTN	10631	1.32405	2.40074	2.25018	0.0292698	0.817809	-3.45766
	ENSG00000240184	PCDHGC3	5098	-1.41226	4.72362	-2.3548	0.0228619	0.65498	-3.48374														ENSG00000115657	ABCB6	10058	0.44022	4.63079	2.2491	0.0293439	0.817809	-3.51795
	ENSG00000105750	ZNF85	7639	0.61523	2.82819	2.35469	0.0228676	0.65498	-3.32077														ENSG00000145908	ZNF300	91975	-1.38618	2.78538	-2.24837	0.0293933	0.817809	-3.46213
	ENSG00000169189	NSMCE1	197370	0.553858	4.93705	2.35279	0.0229722	0.656601	-3.51415														ENSG00000131914	LIN28A	79727	2.43897	3.73272	2.24559	0.0295848	0.817809	-3.46554
	ENSG00000100078	PLA2G3	50487	-1.35313	1.82717	-2.3496	0.0231475	0.660235	-3.29671														ENSG00000141179	PCTP	58488	0.584396	3.67617	2.24422	0.0296788	0.817809	-3.4767
	ENSG00000156050	FAM161B	145483	0.621238	3.92209	2.34365	0.023479	0.663987	-3.41776														ENSG00000069869	NEDD4	4734	1.2846	1.31265	2.24334	0.0297402	0.817809	-3.55286
	ENSG00000183250	LINC01547	84536	0.764896	1.86612	2.34335	0.023496	0.663987	-3.30425														ENSG00000088367	EPB41L1	2036	-0.630111	6.91456	-2.24294	0.0297675	0.817809	-3.59696
	ENSG00000253846	PCDHGA10	56106	1.11609	5.0099	2.34283	0.0235249	0.663987	-3.54665														ENSG00000129534	MIS18BP1	55320	1.25624	2.52868	2.24219	0.0298196	0.817809	-3.48639
	ENSG00000140044	JDP2	122953	-0.773484	3.7853	-2.34265	0.0235354	0.663987	-3.45527														ENSG00000117266	CDK18	5129	0.933353	3.26086	2.24172	0.0298521	0.817809	-3.47391
	ENSG00000183307	CECR6	27439	0.759348	5.89673	2.34117	0.0236185	0.663987	-3.58399														ENSG00000105649	RAB3A	5864	-0.890964	6.75782	-2.24133	0.0298791	0.817809	-3.6
	ENSG00000157502	MUM1L1	139221	-1.02348	1.09679	-2.34023	0.0236712	0.663987	-3.31562														ENSG00000158792	SPATA2L	124044	-0.602328	4.22902	-2.24123	0.029886	0.817809	-3.50635
	ENSG00000162738	VANGL2	57216	0.611879	8.70382	2.34005	0.0236817	0.663987	-3.57135														ENSG00000177707	NECTIN3	25945	0.991272	4.46337	2.2385	0.0300767	0.817809	-3.50522
	ENSG00000112149	CD83	9308	1.13494	4.09346	2.33904	0.0237385	0.663987	-3.41798														ENSG00000167654	ATCAY	85300	-0.681952	7.85906	-2.23842	0.0300823	0.817809	-3.59509
	ENSG00000056487	PHF21B	112885	0.786874	7.56481	2.33864	0.0237613	0.663987	-3.60556														ENSG00000115825	PRKD3	23683	0.801344	5.0014	2.23761	0.0301384	0.817809	-3.54776
	ENSG00000070476	ZXDC	79364	0.353397	5.22204	2.33852	0.0237682	0.663987	-3.55589														ENSG00000171533	MAP6	4135	-0.801573	8.87175	-2.23693	0.030186	0.817809	-3.58674
	ENSG00000125657	TNFSF9	8744	1.0871	1.43135	2.33639	0.0238892	0.663987	-3.32567														ENSG00000124140	SLC12A5	57468	-0.906611	4.01016	-2.23408	0.0303864	0.817809	-3.51471
	ENSG00000089006	SNX5	27131	-0.567077	5.9784	-2.33557	0.0239359	0.663987	-3.60742														ENSG00000103024	NME3	4832	1.1597	2.23724	2.2334	0.0304343	0.817809	-3.48712
	ENSG00000171161	ZNF672	79894	0.354183	5.68913	2.33446	0.0239992	0.663987	-3.59548														ENSG00000103044	HAS3	3038	-0.768212	2.36962	-2.23187	0.0305427	0.817809	-3.49527
	ENSG00000138031	ADCY3	109	-0.533156	4.91367	-2.33313	0.0240752	0.663987	-3.56653														ENSG00000116830	TTF2	8458	0.836054	4.07337	2.23107	0.0305998	0.817809	-3.51367
	ENSG00000250571	GLI4	2738	0.98602	3.43608	2.33307	0.0240787	0.663987	-3.37055														ENSG00000116745	RPE65	6121	-1.82916	0.920722	-2.231	0.0306046	0.817809	-3.60593
	ENSG00000126767	ELK1	2002	-0.677977	5.12774	-2.33115	0.0241889	0.663987	-3.57993														ENSG00000056487	PHF21B	112885	-0.748458	7.56481	-2.23083	0.0306165	0.817809	-3.61655
	ENSG00000182718	ANXA2	302	-1.09843	6.72685	-2.33086	0.0242053	0.663987	-3.6237														ENSG00000144554	FANCD2	2177	0.875927	5.09057	2.23015	0.0306646	0.817809	-3.56161
	ENSG00000164600	NEUROD6	63974	-2.58443	0.562675	-2.32993	0.0242594	0.663987	-3.34114														ENSG00000128536	CDHR3	222256	0.934952	3.02644	2.22989	0.0306836	0.817809	-3.49073
	ENSG00000178531	CTXN1	404217	0.580788	6.05844	2.32912	0.0243058	0.663987	-3.62439														ENSG00000124194	GDAP1L1	78997	-0.90693	6.98891	-2.229	0.0307464	0.817809	-3.62259
	ENSG00000051523	CYBA	1535	-1.79087	1.47646	-2.32894	0.0243165	0.663987	-3.33671														ENSG00000174348	PODN	127435	1.68147	0.958007	2.22892	0.0307522	0.817809	-3.53015
	ENSG00000170421	KRT8	3856	-2.61162	0.932369	-2.32723	0.0244153	0.663987	-3.36137														ENSG00000113761	ZNF346	23567	-0.307061	5.37516	-2.22835	0.0307934	0.817809	-3.5925
	ENSG00000153046	CDYL	9425	-0.625537	5.3097	-2.32714	0.0244204	0.663987	-3.58261														ENSG00000082014	SMARCD3	6604	-0.530371	6.2873	-2.22764	0.0308435	0.817809	-3.62424
	ENSG00000175556	LONRF3	79836	1.39013	1.0914	2.32651	0.0244569	0.663987	-3.35805														ENSG00000168000	BSCL2	26580	-1.10501	7.45043	-2.22754	0.0308513	0.817809	-3.62214
	ENSG00000015133	CCDC88C	440193	0.643636	5.66494	2.32641	0.0244632	0.663987	-3.59911														ENSG00000141668	CBLN2	147381	-1.45578	4.5344	-2.2269	0.0308968	0.817809	-3.5385
	ENSG00000176783	RUFY1	80230	0.287902	5.38455	2.32592	0.0244915	0.663987	-3.5886														ENSG00000131016	AKAP12	9590	0.815152	6.22851	2.22648	0.0309265	0.817809	-3.61746
	ENSG00000144677	CTDSPL	10217	-0.809194	3.58358	-2.32451	0.0245735	0.664377	-3.44363														ENSG00000180185	FAHD1	81889	-0.391457	4.7674	-2.22552	0.0309956	0.817809	-3.56801
	ENSG00000176909	MAMSTR	284358	-1.34035	1.08853	-2.32401	0.024603	0.664377	-3.33607														ENSG00000100242	SUN2	25777	-0.54629	7.51887	-2.22447	0.0310712	0.817809	-3.62635
	ENSG00000136367	ZFHX2	85446	0.953528	5.53777	2.32295	0.0246647	0.664733	-3.60259														ENSG00000186469	GNG2	54331	-0.588545	7.92325	-2.223	0.0311773	0.817809	-3.62618
	ENSG00000153250	RBMS1	5937	-0.96728	4.25266	-2.32025	0.0248236	0.667701	-3.49063														ENSG00000167178	ISLR2	57611	-1.73688	4.48533	-2.22277	0.0311932	0.817809	-3.5242
	ENSG00000054598	FOXC1	2296	-1.5758	0.953846	-2.31833	0.0249369	0.668148	-3.35172														ENSG00000217555	CKLF	51192	0.697536	2.7603	2.22217	0.0312367	0.817809	-3.50532
	ENSG00000204070	SYS1	90196	0.387614	5.16488	2.31831	0.0249378	0.668148	-3.58599														ENSG00000147457	CHMP7	91782	-0.302819	6.08821	-2.22048	0.0313593	0.817809	-3.63221
	ENSG00000107719	PALD1	27143	-0.910454	4.73364	-2.31426	0.0251783	0.673274	-3.58229														ENSG00000187860	CCDC157	550631	-0.510992	3.98075	-2.21923	0.03145	0.817809	-3.53102
	ENSG00000188385	JAKMIP3	282973	-0.865094	2.52806	-2.31266	0.0252738	0.674509	-3.36968														ENSG00000113248	PCDHB15	56121	-1.09195	3.26736	-2.21864	0.0314932	0.817809	-3.50886
	ENSG00000130032	PRRG3	79057	-1.07839	1.31627	-2.30733	0.0255947	0.68082	-3.36375														ENSG00000078902	TOLLIP	54472	-0.36551	5.81409	-2.21753	0.0315739	0.817809	-3.63149
	ENSG00000125779	PANK2	80025	0.331106	5.39846	2.30628	0.0256587	0.68082	-3.62239														ENSG00000169504	CLIC4	25932	0.640118	7.28002	2.21684	0.0316242	0.817809	-3.64385
	ENSG00000065320	NTN1	9423	-1.40433	5.20099	-2.30626	0.0256594	0.68082	-3.63207														ENSG00000183018	SPNS2	124976	-0.707397	4.65315	-2.21477	0.0317758	0.817809	-3.57637
	ENSG00000221923	ZNF880	400713	0.837424	2.77965	2.30521	0.0257237	0.681206	-3.39496														ENSG00000116977	LGALS8	3964	0.935352	2.20498	2.21327	0.0318858	0.817809	-3.52788
	ENSG00000205476	CCDC85C	317762	0.466514	6.49515	2.30247	0.0258903	0.684295	-3.68362														ENSG00000176208	ATAD5	79915	1.15233	2.32617	2.21272	0.0319263	0.817809	-3.53569
	ENSG00000110888	CAPRIN2	65981	-0.679002	4.39565	-2.30059	0.0260056	0.686017	-3.5399														ENSG00000197106	SLC6A17	388662	-1.33734	3.48989	-2.21264	0.0319322	0.817809	-3.52119
	ENSG00000163531	NFASC	23114	0.832463	8.24956	2.29762	0.0261885	0.689513	-3.67576														ENSG00000154920	EME1	146956	0.830019	3.57782	2.21154	0.0320131	0.817809	-3.52764
	ENSG00000079974	RABL2B	11158	0.421406	5.75877	2.29335	0.0264534	0.693978	-3.67801														ENSG00000119285	HEATR1	55127	0.727918	5.04103	2.21092	0.0320596	0.817809	-3.59616
	ENSG00000146122	DAAM2	23500	-1.23043	2.70751	-2.2922	0.0265254	0.693978	-3.46278														ENSG00000127586	CHTF18	63922	0.589025	4.55612	2.21075	0.032072	0.817809	-3.58601
	ENSG00000135829	DHX9	1660	0.414092	8.57456	2.28966	0.0266848	0.693978	-3.67886														ENSG00000165490	DDIAS	220042	1.23835	2.23395	2.21062	0.0320814	0.817809	-3.54402
	ENSG00000138448	ITGAV	3685	-0.742295	4.43452	-2.28932	0.0267062	0.693978	-3.57887														ENSG00000067177	PHKA1	5255	1.01169	2.42556	2.21054	0.0320874	0.817809	-3.53049
	ENSG00000103549	RNF40	9810	0.333447	7.37123	2.28921	0.0267127	0.693978	-3.70522														ENSG00000242419	PCDHGC3	5098	2.5217	2.01778	2.20986	0.0321379	0.817809	-3.57289
	ENSG00000118729	CASQ2	845	-1.64427	2.17815	-2.28895	0.026729	0.693978	-3.4632														ENSG00000119812	FAM98A	25940	0.393847	4.85915	2.20944	0.0321692	0.817809	-3.59904
	ENSG00000112769	LAMA4	3910	-1.26652	4.59157	-2.28848	0.0267585	0.693978	-3.65304														ENSG00000117155	SSX2IP	117178	0.804197	4.18264	2.20937	0.0321741	0.817809	-3.5569
	ENSG00000130475	FCHO1	23149	0.747092	5.4314	2.28837	0.0267657	0.693978	-3.65442														ENSG00000141570	CBX8	57332	-0.560392	5.01122	-2.20765	0.0323023	0.817809	-3.61327
	ENSG00000214562	NUTM2D	728130	0.630514	4.06965	2.2876	0.0268143	0.693978	-3.5575														ENSG00000132604	TERF2	7014	-0.304826	5.9164	-2.20704	0.0323476	0.817809	-3.65165
	ENSG00000112576	CCND3	896	-0.649784	4.99646	-2.2858	0.0269282	0.695612	-3.65851														ENSG00000220205	VAMP2	6844	-0.521734	7.30111	-2.20608	0.032419	0.817809	-3.66305
	ENSG00000170525	PFKFB3	5209	0.434832	6.38965	2.28459	0.0270047	0.695958	-3.71856														ENSG00000101180	HRH3	11255	-0.906535	2.63082	-2.20508	0.0324934	0.817809	-3.53581
	ENSG00000250120	PCDHA10	56139	2.21978	0.699187	2.28398	0.0270433	0.695958	-3.45921														ENSG00000150551	LYPD1	116372	-0.844724	5.8721	-2.20467	0.0325242	0.817809	-3.65717
	ENSG00000123094	RASSF8	11228	-0.839189	3.74728	-2.2807	0.0272528	0.697436	-3.54086														ENSG00000182809	CRIP2	1397	-0.696684	7.11889	-2.20465	0.0325263	0.817809	-3.66646
	ENSG00000183576	SETD3	84193	-0.336764	6.07642	-2.2806	0.0272594	0.697436	-3.71287														ENSG00000189067	LITAF	9516	0.852433	5.33573	2.20421	0.0325591	0.817809	-3.64479
	ENSG00000183049	CAMK1D	57118	0.542331	5.56882	2.28029	0.0272792	0.697436	-3.69077														ENSG00000148798	INA	9118	-0.737062	8.86673	-2.20351	0.0326115	0.817809	-3.644
	ENSG00000115935	WIPF1	7456	-0.665417	3.817	-2.27989	0.0273045	0.697436	-3.55501														ENSG00000080845	DLGAP4	22839	-0.404739	7.5542	-2.20315	0.0326381	0.817809	-3.66598
	ENSG00000172081	MOB3A	126308	0.468458	5.62701	2.27885	0.0273711	0.697635	-3.70341														ENSG00000154277	UCHL1	7345	-0.718477	9.20386	-2.2026	0.0326796	0.817809	-3.64078
	ENSG00000174574	AKIRIN1	79647	0.299042	7.70126	2.2764	0.0275291	0.697635	-3.72678														ENSG00000203485	INF2	64423	0.771786	4.61942	2.20086	0.0328109	0.817809	-3.61757
	ENSG00000137501	SYTL2	54843	-0.980672	4.19595	-2.27628	0.0275369	0.697635	-3.60032														ENSG00000161082	CELF5	60680	-0.71565	6.38654	-2.19977	0.032893	0.817809	-3.67376
	ENSG00000185189	NRBP2	340371	-0.42898	5.1828	-2.27625	0.027539	0.697635	-3.67978														ENSG00000167964	RAB26	25837	1.29399	1.28386	2.1986	0.032982	0.817809	-3.58328
	ENSG00000076826	CAMSAP3	57662	0.727552	5.61752	2.27557	0.0275827	0.697635	-3.6999														ENSG00000197928	ZNF677	342926	-1.60778	3.46161	-2.19831	0.0330039	0.817809	-3.5488
	ENSG00000183621	ZNF438	220929	-0.613393	2.65099	-2.27352	0.0277157	0.697635	-3.44739														ENSG00000165392	WRN	7486	0.843486	3.56176	2.19829	0.0330052	0.817809	-3.55014
	ENSG00000144645	OSBPL10	114884	-1.25377	1.72347	-2.27256	0.0277784	0.697635	-3.4212														ENSG00000132294	EFR3A	23167	0.778087	3.72104	2.19718	0.0330901	0.817809	-3.55854
	ENSG00000107317	PTGDS	5730	-2.12391	0.884484	-2.27255	0.0277787	0.697635	-3.42229														ENSG00000138778	CENPE	1062	1.49732	2.7991	2.19693	0.033109	0.817809	-3.54699
	ENSG00000124507	PACSIN1	29993	-1.07022	1.66717	-2.2722	0.0278016	0.697635	-3.42163														ENSG00000120088	CRHR1	1394	1.6126	0.719331	2.19688	0.0331125	0.817809	-3.66326
	ENSG00000137880	GCHFR	2644	0.759001	2.67101	2.27143	0.0278516	0.697635	-3.45149														ENSG00000176476	SGF29	112869	-0.561509	3.86265	-2.19605	0.0331756	0.817809	-3.57612
	ENSG00000102007	PLP2	5355	-1.92781	1.14549	-2.27111	0.0278728	0.697635	-3.42576														ENSG00000153214	TMEM87B	84910	0.880088	2.51447	2.19598	0.0331814	0.817809	-3.54986
	ENSG00000101180	HRH3	11255	0.928163	2.63082	2.26861	0.0280367	0.700426	-3.45281														ENSG00000253305	PCDHGB6	56100	0.838557	6.41554	2.19597	0.0331821	0.817809	-3.67817
	ENSG00000169635	HIC2	23119	0.538947	6.27788	2.26597	0.0282101	0.700426	-3.74703														ENSG00000107036	RIC1	57589	0.61715	4.70282	2.19446	0.0332969	0.817809	-3.61545
	ENSG00000166012	TAF1D	79101	-0.658847	4.9923	-2.26577	0.0282238	0.700426	-3.6812														ENSG00000156858	PRR14	78994	-0.422774	5.48401	-2.19442	0.0333003	0.817809	-3.66209
	ENSG00000122026	RPL21	6144	-0.624689	4.60752	-2.26471	0.0282933	0.700426	-3.65598														ENSG00000186501	TMEM222	84065	-0.412142	5.67272	-2.19368	0.033357	0.817809	-3.67268
	ENSG00000184863	RBM33	155435	-0.510128	6.4065	-2.26451	0.0283071	0.700426	-3.75329														ENSG00000113790	EHHADH	1962	-1.70295	0.654339	-2.19347	0.0333726	0.817809	-3.66782
	ENSG00000133318	RTN3	10313	0.422854	9.23532	2.2643	0.028321	0.700426	-3.71396														ENSG00000183621	ZNF438	220929	0.596403	2.65099	2.19238	0.0334565	0.817809	-3.55396
	ENSG00000143514	TP53BP2	7159	0.472647	6.20931	2.26397	0.0283424	0.700426	-3.74564														ENSG00000104967	NOVA2	4858	-0.597037	7.60963	-2.19213	0.033476	0.817809	-3.68627
	ENSG00000156504	FAM122B	159090	-0.677124	4.15148	-2.26303	0.0284051	0.700711	-3.60681														ENSG00000137831	UACA	55075	1.18111	2.36908	2.19073	0.0335837	0.817809	-3.5647
	ENSG00000244694	PTCHD4	442213	0.781137	2.64913	2.26141	0.028513	0.702108	-3.47697														ENSG00000158352	SHROOM4	57477	0.727937	3.06658	2.19049	0.0336021	0.817809	-3.55324
	ENSG00000114473	IQCG	84223	0.672009	4.15305	2.25997	0.0286087	0.703199	-3.58524														ENSG00000054965	FAM168A	23201	-0.456636	7.76816	-2.19013	0.0336294	0.817809	-3.68578
	ENSG00000228594	FNDC10	643988	0.731438	4.22171	2.25772	0.0287598	0.704683	-3.62325														ENSG00000159884	CCDC107	203260	-0.550257	3.76398	-2.18852	0.0337542	0.817809	-3.58658
	ENSG00000157064	NMNAT2	23057	0.712416	7.57615	2.25754	0.028772	0.704683	-3.76728														ENSG00000166111	SVOP	55530	-0.806841	5.21945	-2.18785	0.0338063	0.817809	-3.6614
	ENSG00000184672	RALYL	138046	1.21207	3.89497	2.25638	0.0288499	0.705327	-3.5433														ENSG00000147481	SNTG1	54212	0.837017	0.973749	2.18693	0.0338773	0.817809	-3.64759
	ENSG00000160991	ORAI2	80228	0.547806	6.38182	2.25482	0.0289546	0.706627	-3.77631														ENSG00000176871	WSB2	55884	-0.499868	6.72177	-2.18689	0.0338808	0.817809	-3.70165
	ENSG00000144535	DIS3L2	129563	-0.323752	5.42361	-2.25208	0.0291405	0.709897	-3.74258														ENSG00000144567	FAM134A	79137	-0.375809	7.05118	-2.18396	0.0341083	0.817809	-3.7065
	ENSG00000101901	ALG13	79868	-0.3482	4.86759	-2.24877	0.029366	0.714122	-3.70385														ENSG00000171444	MCC	4163	0.84395	4.08045	2.18162	0.0342918	0.817809	-3.6054
	ENSG00000171004	HS6ST2	90161	-0.805552	4.49636	-2.24686	0.0294971	0.715395	-3.66413														ENSG00000178401	DNAJC22	79962	-2.22105	2.14327	-2.17963	0.0344484	0.817809	-3.60147
	ENSG00000100294	MCAT	27349	0.401559	4.22892	2.24576	0.0295731	0.715395	-3.65564														ENSG00000197961	ZNF121	7675	0.769263	3.50928	2.17938	0.0344678	0.817809	-3.57854
	ENSG00000120278	PLEKHG1	57480	0.592236	5.67675	2.24521	0.0296105	0.715395	-3.75348														ENSG00000269190	FBXO17	115290	1.60775	2.20454	2.17904	0.0344948	0.817809	-3.57201
	ENSG00000128564	VGF	7425	1.14744	5.81226	2.24497	0.0296274	0.715395	-3.76134														ENSG00000109762	SNX25	83891	0.632622	3.57888	2.17884	0.034511	0.817809	-3.57986
	ENSG00000204149	AGAP4	119016	-0.492947	3.96818	-2.24012	0.0299635	0.720591	-3.62915														ENSG00000169758	TMEM266	123591	-1.08874	1.17778	-2.17803	0.0345749	0.817809	-3.6821
	ENSG00000172602	RND1	27289	0.761321	4.51038	2.23939	0.0300139	0.720591	-3.68719														ENSG00000099953	MMP11	4320	0.59638	3.80984	2.17784	0.0345899	0.817809	-3.60604
	ENSG00000157399	ARSE	415	1.11668	1.20116	2.23935	0.0300172	0.720591	-3.47723														ENSG00000205593	DENND6B	414918	-0.658426	5.43554	-2.17778	0.0345942	0.817809	-3.68783
	ENSG00000164118	CEP44	80817	-0.599275	3.4114	-2.23872	0.030061	0.720591	-3.56754														ENSG00000089693	MLF2	8079	-0.335378	7.84467	-2.17735	0.0346285	0.817809	-3.70772
	ENSG00000204138	PHACTR4	65979	0.421138	6.3291	2.23808	0.0301058	0.720591	-3.8058														ENSG00000204186	ZDBF2	57683	0.875667	4.36755	2.17725	0.0346363	0.817809	-3.62673
	ENSG00000197961	ZNF121	7675	-0.789781	3.50928	-2.23661	0.0302085	0.721787	-3.57827														ENSG00000072832	CRMP1	1400	-0.625385	10.2765	-2.17704	0.034653	0.817809	-3.66853
	ENSG00000185883	ATP6V0C	527	0.456373	7.17169	2.23362	0.0304193	0.724418	-3.81717														ENSG00000152270	PDE3B	5140	0.82363	2.52492	2.17673	0.0346772	0.817809	-3.58002
	ENSG00000172071	EIF2AK3	9451	-0.470977	4.54888	-2.23331	0.0304407	0.724418	-3.68597														ENSG00000106537	TSPAN13	27075	-0.620738	6.4845	-2.17511	0.0348058	0.817809	-3.72058
	ENSG00000103888	CEMIP	57214	-1.64186	1.64636	-2.23254	0.0304955	0.724418	-3.49576														ENSG00000168734	PKIG	11142	-0.415637	5.49583	-2.1735	0.0349341	0.817809	-3.69777
	ENSG00000188846	RPL14	9045	-0.544604	8.81689	-2.23077	0.0306212	0.724418	-3.77941														ENSG00000154975	CA10	56934	-1.53906	1.9884	-2.17219	0.0350391	0.817809	-3.62786
	ENSG00000163377	FAM19A4	151647	2.01274	2.54245	2.2302	0.0306615	0.724418	-3.49683														ENSG00000133884	DPF2	5977	-0.348789	6.87883	-2.17212	0.0350449	0.817809	-3.7287
	ENSG00000086062	B4GALT1	2683	-1.02081	4.22413	-2.22986	0.0306855	0.724418	-3.69733														ENSG00000162694	EXTL2	2135	0.556003	5.30179	2.17123	0.035116	0.817809	-3.68049
	ENSG00000181031	RPH3AL	9501	-0.937115	1.58543	-2.22981	0.030689	0.724418	-3.4958														ENSG00000185924	RTN4RL1	146760	-1.09164	3.90805	-2.17038	0.035184	0.817809	-3.60267
	ENSG00000172733	PURG	29942	-0.519915	3.17141	-2.229	0.0307465	0.724527	-3.56529														ENSG00000168765	GSTM4	2948	0.854735	3.75361	2.17013	0.0352041	0.817809	-3.60365
	ENSG00000028277	POU2F2	5452	1.01698	5.91168	2.22702	0.0308884	0.72662	-3.77484														ENSG00000080823	MOK	5891	-0.556734	4.24239	-2.17007	0.0352088	0.817809	-3.62688
	ENSG00000168003	SLC3A2	6520	0.434868	7.20777	2.22351	0.0311402	0.72674	-3.83853														ENSG00000166848	TERF2IP	54386	-0.573882	8.42999	-2.16872	0.0353173	0.817809	-3.71298
	ENSG00000154760	SLFN13	146857	-2.05427	0.268312	-2.22314	0.0311666	0.72674	-3.54218														ENSG00000134253	TRIM45	80263	0.59899	4.16073	2.16855	0.0353314	0.817809	-3.62724
	ENSG00000130635	COL5A1	1289	-1.20649	6.74121	-2.22306	0.0311725	0.72674	-3.81373														ENSG00000079462	PAFAH1B3	5050	-0.599632	7.00431	-2.16759	0.0354091	0.817809	-3.73633
	ENSG00000186635	ARAP1	116985	-0.520321	5.01727	-2.2227	0.0311987	0.72674	-3.78973														ENSG00000101294	HM13	81502	-0.40571	6.69009	-2.16478	0.0356363	0.817809	-3.74201
	ENSG00000151093	OXSM	54995	-0.804997	1.94965	-2.22126	0.0313025	0.72674	-3.51313														ENSG00000006634	DBF4	10926	1.02888	3.34233	2.16436	0.0356705	0.817809	-3.59685
	ENSG00000135926	TMBIM1	64114	-1.42568	0.998612	-2.22059	0.0313512	0.72674	-3.50658														ENSG00000102984	ZNF821	55565	-0.605396	5.56241	-2.16386	0.0357107	0.817809	-3.72061
	ENSG00000099783	HNRNPM	4670	0.588277	7.79976	2.22015	0.0313829	0.72674	-3.82981														ENSG00000076685	NT5C2	22978	-0.404041	6.73862	-2.1624	0.0358302	0.817809	-3.74568
	ENSG00000173013	CCDC96	257236	0.707615	2.12112	2.21978	0.0314098	0.72674	-3.51992														ENSG00000173914	RBM4B	83759	-0.514996	5.89316	-2.16216	0.0358496	0.817809	-3.73411
	ENSG00000186815	TPCN1	53373	-0.792373	4.19929	-2.21857	0.0314981	0.72674	-3.71613														ENSG00000169914	OTUD3	23252	0.594833	4.58474	2.16137	0.0359141	0.817809	-3.66085
	ENSG00000137831	UACA	55075	-1.19027	2.36908	-2.21846	0.0315061	0.72674	-3.52829														ENSG00000171368	TPPP	11076	-0.78438	5.52388	-2.16128	0.0359211	0.817809	-3.69868
	ENSG00000133110	POSTN	10631	-1.2348	2.40074	-2.21818	0.0315268	0.72674	-3.60485														ENSG00000177542	SLC25A22	79751	-0.419224	5.39871	-2.1602	0.03601	0.817809	-3.72484
	ENSG00000180891	CUEDC1	404093	0.474613	6.14314	2.21812	0.0315305	0.72674	-3.84476														ENSG00000180914	OXTR	5021	1.20695	-0.0178004	2.15895	0.0361123	0.817809	-3.77519
	ENSG00000134686	PHC2	1912	0.364364	8.21207	2.21628	0.031665	0.728017	-3.82671														ENSG00000144802	NFKBIZ	64332	0.993828	0.798561	2.15882	0.0361231	0.817809	-3.67519
	ENSG00000198763	ND2	4536	-0.503131	10.7022	-2.21506	0.0317543	0.728017	-3.77316														ENSG00000105379	ETFB	2109	-0.929939	6.79008	-2.15823	0.0361711	0.817809	-3.7528
	ENSG00000108312	UBTF	7343	0.558405	7.02621	2.21459	0.0317889	0.728017	-3.85349														ENSG00000166750	SLFN5	162394	1.06835	2.29088	2.15676	0.0362928	0.817809	-3.62472
	ENSG00000169282	KCNAB1	7881	-1.28799	0.958528	-2.21446	0.0317986	0.728017	-3.51558														ENSG00000081177	EXD2	55218	-0.347353	5.6674	-2.1565	0.0363143	0.817809	-3.73406
	ENSG00000100314	CABP7	164633	-1.33671	3.04724	-2.21324	0.0318881	0.728847	-3.68685														ENSG00000134802	SLC43A3	29015	1.18645	1.5468	2.1563	0.0363302	0.817809	-3.66036
	ENSG00000196236	XPNPEP3	63929	-0.459618	4.26981	-2.21001	0.032127	0.732296	-3.72263														ENSG00000153721	CNKSR3	154043	0.994063	3.26327	2.15541	0.0364041	0.817809	-3.62271
	ENSG00000176623	RMDN1	51115	-0.396693	5.07096	-2.20975	0.0321459	0.732296	-3.79218														ENSG00000175198	PCCA	5095	0.371903	5.23016	2.15536	0.0364086	0.817809	-3.7126
	ENSG00000135074	ADAM19	8728	-0.64106	5.56041	-2.20643	0.0323927	0.735494	-3.85538														ENSG00000206538	VGLL3	389136	2.26152	2.85765	2.15524	0.0364184	0.817809	-3.60895
	ENSG00000081479	LRP2	4036	1.11822	6.82194	2.20642	0.0323937	0.735494	-3.85254														ENSG00000176095	IP6K1	9807	-0.367306	7.08348	-2.15501	0.0364375	0.817809	-3.7589
	ENSG00000124191	TOX2	84969	0.930733	4.56179	2.20411	0.0325666	0.737115	-3.71072														ENSG00000138083	SIX3	6496	-3.01826	0.0248651	-2.15498	0.0364394	0.817809	-3.84179
	ENSG00000110583	NAA40	79829	0.303394	6.66	2.20402	0.0325728	0.737115	-3.87807														ENSG00000188573	NA	NA	-0.697356	4.41585	-2.15453	0.0364771	0.817809	-3.67091
	ENSG00000086991	NOX4	50507	-0.777363	0.999457	-2.20298	0.0326514	0.73743	-3.53427														ENSG00000097021	ACOT7	11332	-0.525348	7.25469	-2.15446	0.0364826	0.817809	-3.75923
	ENSG00000103034	NDRG4	65009	0.572587	7.78729	2.20232	0.0327009	0.73743	-3.87232														ENSG00000007384	RHBDF1	64285	0.613558	3.75884	2.15394	0.0365259	0.817809	-3.64264
	ENSG00000260238	PMF1-BGLAP	100527963	0.753798	2.40545	2.20138	0.0327719	0.73743	-3.57098														ENSG00000260903	XKR7	343702	-0.78313	5.35657	-2.15315	0.0365916	0.817809	-3.71706
	ENSG00000147082	CCNB3	85417	0.945563	2.03546	2.20098	0.0328022	0.73743	-3.53867														ENSG00000153551	CMTM7	112616	1.0317	2.71854	2.15306	0.0365989	0.817809	-3.61114
	ENSG00000158710	TAGLN2	8407	-1.05072	6.27193	-2.19999	0.0328765	0.73789	-3.87453														ENSG00000173933	RBM4	5936	-0.388704	7.68418	-2.15261	0.0366364	0.817809	-3.75496
	ENSG00000185825	BCAP31	10134	0.410926	6.83672	2.19888	0.032961	0.7383	-3.8877														ENSG00000144535	DIS3L2	129563	0.310633	5.42361	2.15188	0.0366968	0.817809	-3.73184
	ENSG00000089169	RPH3A	22895	-1.49941	0.290136	-2.19783	0.0330402	0.7383	-3.55354														ENSG00000004777	ARHGAP33	115703	-0.581655	6.2909	-2.15103	0.0367678	0.817809	-3.76398
	ENSG00000163935	SFMBT1	51460	0.426143	3.72475	2.19762	0.0330566	0.7383	-3.66518														ENSG00000117298	ECE1	1889	0.514541	6.81833	2.15067	0.0367981	0.817809	-3.76677
	ENSG00000148690	FRA10AC1	118924	-0.544826	3.55576	-2.19679	0.0331191	0.738428	-3.65544														ENSG00000100604	CHGA	1113	-0.825232	5.32659	-2.15059	0.0368047	0.817809	-3.72628
	ENSG00000110721	CHKA	1119	0.5302	5.7437	2.19612	0.0331702	0.738428	-3.85367														ENSG00000157837	SPPL3	121665	-0.374667	6.42227	-2.15047	0.0368153	0.817809	-3.76707
	ENSG00000129521	EGLN3	112399	-1.08129	3.43253	-2.19289	0.0334171	0.742005	-3.65728														ENSG00000002330	BAD	572	-0.56114	5.79473	-2.15029	0.0368301	0.817809	-3.75178
	ENSG00000111058	ACSS3	79611	-1.56201	1.01994	-2.19129	0.0335402	0.742005	-3.55833														ENSG00000168256	NKIRAS2	28511	-0.290209	7.16454	-2.14998	0.0368554	0.817809	-3.76742
	ENSG00000129596	CDO1	1036	0.64797	6.41169	2.19122	0.0335457	0.742005	-3.88573														ENSG00000175130	MARCKSL1	65108	-0.405533	10.212	-2.14845	0.0369841	0.81902	-3.71873
	ENSG00000149292	TTC12	54970	0.632124	3.63105	2.19054	0.0335984	0.742005	-3.68694														ENSG00000127585	FBXL16	146330	-0.617327	5.72307	-2.14547	0.0372345	0.81902	-3.75061
	ENSG00000173914	RBM4B	83759	0.521497	5.89316	2.18953	0.0336758	0.742005	-3.88978														ENSG00000156531	PHF6	84295	0.700573	5.76618	2.14528	0.0372505	0.81902	-3.74644
	ENSG00000158792	SPATA2L	124044	0.58613	4.22902	2.18923	0.0336992	0.742005	-3.75101														ENSG00000164438	TLX3	30012	-1.86012	2.6383	-2.14515	0.0372621	0.81902	-3.62553
	ENSG00000153179	RASSF3	283349	-1.38507	2.8327	-2.18909	0.0337103	0.742005	-3.63279														ENSG00000196739	COL27A1	85301	1.07613	3.83168	2.14342	0.0374078	0.81902	-3.65835
	ENSG00000176040	TMPRSS7	344805	1.86021	-0.0521148	2.1871	0.0338639	0.74419	-3.6176														ENSG00000198797	BRINP2	57795	-1.5287	2.50883	-2.14306	0.0374385	0.81902	-3.63313
	ENSG00000198910	L1CAM	3897	0.733087	8.49045	2.18633	0.0339241	0.744318	-3.88425														ENSG00000175322	ZNF519	162655	0.648466	2.65701	2.14305	0.0374392	0.81902	-3.6276
	ENSG00000170558	CDH2	1000	0.479388	8.87869	2.18442	0.0340725	0.746378	-3.87565														ENSG00000264364	DYNLL2	140735	-0.424422	8.54871	-2.1425	0.037486	0.81902	-3.75825
	ENSG00000135503	ACVR1B	91	0.440471	6.84081	2.18322	0.0341666	0.747244	-3.91787														ENSG00000105696	TMEM59L	25789	-0.71815	6.25685	-2.14184	0.0375421	0.81902	-3.77739
	ENSG00000120149	MSX2	4488	1.26963	3.99077	2.18216	0.0342498	0.747869	-3.70153														ENSG00000110169	HPX	3263	-1.2175	0.4283	-2.14112	0.0376032	0.81902	-3.77639
	ENSG00000119283	TRIM67	440730	0.827991	5.14859	2.17989	0.0344282	0.750567	-3.83947														ENSG00000168385	SEPT2	4735	0.38501	9.2085	2.141	0.0376139	0.81902	-3.74938
	ENSG00000184486	POU3F2	5454	0.925296	7.15007	2.17854	0.0345346	0.750605	-3.91761														ENSG00000161681	SHANK1	50944	-1.0981	4.72042	-2.14058	0.0376494	0.81902	-3.70567
	ENSG00000145349	CAMK2D	817	-0.55387	5.35224	-2.17842	0.0345437	0.750605	-3.87058														ENSG00000187189	TSPYL4	23270	-0.448234	7.88986	-2.13829	0.0378452	0.81902	-3.77986
	ENSG00000031003	FAM13B	51306	0.631459	5.58526	2.17658	0.0346896	0.750605	-3.87594														ENSG00000248835	NA	NA	0.590188	2.68952	2.13794	0.0378752	0.81902	-3.63534
	ENSG00000073712	FERMT2	10979	-0.620476	5.55027	-2.17623	0.0347176	0.750605	-3.90058														ENSG00000186007	LEMD1	93273	-0.857511	3.15902	-2.13697	0.037958	0.81902	-3.63915
	ENSG00000189143	CLDN4	1364	-1.18135	0.551719	-2.17554	0.0347719	0.750605	-3.59011														ENSG00000124486	USP9X	8239	0.665155	6.92586	2.1365	0.0379988	0.81902	-3.78677
	ENSG00000073060	SCARB1	949	-0.568439	5.04218	-2.17551	0.0347746	0.750605	-3.86194														ENSG00000129596	CDO1	1036	-0.631411	6.41169	-2.13598	0.0380435	0.81902	-3.78075
	ENSG00000186480	INSIG1	3638	-0.693013	5.78379	-2.17502	0.0348137	0.750605	-3.91378														ENSG00000064651	SLC12A2	6558	0.927443	3.84153	2.13596	0.0380446	0.81902	-3.66318
	ENSG00000070366	SMG6	23293	0.376388	6.46605	2.17332	0.034949	0.752337	-3.93592														ENSG00000166265	CYYR1	116159	0.850733	2.47035	2.13554	0.0380812	0.81902	-3.63852
	ENSG00000070540	WIPI1	55062	-0.745797	4.16035	-2.17205	0.0350507	0.752379	-3.78249														ENSG00000183307	CECR6	27439	-0.692669	5.89673	-2.13524	0.0381065	0.81902	-3.7768
	ENSG00000140521	POLG	5428	-0.429214	5.83174	-2.17192	0.0350609	0.752379	-3.92329														ENSG00000143878	RHOB	388	0.478458	6.75972	2.13334	0.0382703	0.819458	-3.79762
	ENSG00000131409	LRRC4B	94030	0.731913	6.85833	2.17045	0.0351784	0.75372	-3.94044														ENSG00000106565	TMEM176B	28959	1.91333	0.631151	2.1332	0.038283	0.819458	-3.75262
	ENSG00000115266	APC2	10297	0.861102	8.663	2.16924	0.0352758	0.754531	-3.90566														ENSG00000213626	LBH	81606	-0.66665	7.1186	-2.13293	0.0383064	0.819458	-3.79794
	ENSG00000100359	SGSM3	27352	-0.30653	6.4385	-2.16851	0.0353346	0.754531	-3.94455														ENSG00000128564	VGF	7425	-1.08566	5.81226	-2.13104	0.0384698	0.821669	-3.77609
	ENSG00000152256	PDK1	5163	-0.707029	3.8824	-2.16783	0.0353892	0.754531	-3.74662														ENSG00000132932	ATP8A2	51761	-0.812913	4.31462	-2.12997	0.0385629	0.822375	-3.6736
	ENSG00000018625	ATP1A2	477	1.08465	6.1036	2.16638	0.0355065	0.754531	-3.8977														ENSG00000172977	KAT5	10524	-0.382309	5.86674	-2.12746	0.0387823	0.82514	-3.79919
	ENSG00000196628	TCF4	6925	-0.864657	5.83407	-2.16456	0.0356542	0.754531	-3.94079														ENSG00000182013	PNMAL1	55228	-0.422112	7.01467	-2.12657	0.03886	0.82514	-3.81053
	ENSG00000198363	ASPH	444	-0.61963	5.56023	-2.16386	0.0357113	0.754531	-3.91352														ENSG00000204052	LRRC73	221424	-0.836752	2.17831	-2.1258	0.0389273	0.82514	-3.66264
	ENSG00000178035	IMPDH2	3615	-0.487254	8.02283	-2.1633	0.035757	0.754531	-3.93268														ENSG00000123570	RAB9B	51209	-0.771462	3.56421	-2.12492	0.039005	0.82514	-3.66436
	ENSG00000185869	ZNF829	374899	1.3182	0.311341	2.16285	0.0357931	0.754531	-3.61663														ENSG00000178531	CTXN1	404217	-0.529072	6.05844	-2.12457	0.0390359	0.82514	-3.80896
	ENSG00000197497	ZNF665	79788	-1.27704	0.920796	-2.16205	0.0358589	0.754531	-3.59901														ENSG00000101935	AMMECR1	9949	0.95095	2.30772	2.12436	0.0390542	0.82514	-3.66154
	ENSG00000213996	TM6SF2	53345	-1.29265	0.0952413	-2.16183	0.0358764	0.754531	-3.61061														ENSG00000167487	KLHL26	55295	-0.44184	3.94585	-2.12306	0.0391681	0.82566	-3.69804
	ENSG00000111271	ACAD10	80724	-0.378687	5.14967	-2.16168	0.0358884	0.754531	-3.90092														ENSG00000136531	SCN2A	6326	-1.19844	3.73506	-2.12271	0.0391994	0.82566	-3.67733
	ENSG00000188343	FAM92A1	137392	-0.458408	4.50416	-2.15971	0.03605	0.754531	-3.83598														ENSG00000108370	RGS9	8787	-1.12488	2.664	-2.12079	0.0393694	0.826747	-3.66728
	ENSG00000181894	ZNF329	79673	0.441367	5.13211	2.15939	0.036076	0.754531	-3.87394														ENSG00000146576	C7orf26	79034	-0.319832	5.05053	-2.12076	0.0393718	0.826747	-3.77443
	ENSG00000175931	UBE2O	63893	0.419554	6.76802	2.15909	0.036101	0.754531	-3.96398														ENSG00000176749	CDK5R1	8851	-0.693755	7.16655	-2.11949	0.0394842	0.827283	-3.81991
	ENSG00000143195	ILDR2	387597	1.09001	6.11825	2.15868	0.0361349	0.754531	-3.91064														ENSG00000185681	MORN5	254956	-1.28293	0.792477	-2.11911	0.0395182	0.827283	-3.78533
	ENSG00000203811	HIST2H3C	126961	0.993005	1.51575	2.15768	0.0362167	0.754531	-3.60685														ENSG00000006757	PNPLA4	8228	1.3887	1.24484	2.11754	0.0396578	0.828794	-3.68664
	ENSG00000203852	HIST2H3A	333932	0.993005	1.51575	2.15768	0.0362167	0.754531	-3.60685														ENSG00000011426	ANLN	54443	1.13464	4.21255	2.11658	0.0397441	0.828794	-3.70757
	ENSG00000127870	RNF6	6049	-0.758067	2.68902	-2.15756	0.0362265	0.754531	-3.65585														ENSG00000182463	TSHZ2	128553	0.886896	4.0569	2.11396	0.0399785	0.828794	-3.7
	ENSG00000213145	CRIP1	1396	-2.14603	0.321708	-2.15498	0.0364398	0.754531	-3.63722														ENSG00000176225	RTTN	25914	0.499542	4.77771	2.11393	0.0399809	0.828794	-3.75181
	ENSG00000116157	GPX7	2882	-1.5348	0.534503	-2.15485	0.0364507	0.754531	-3.6136														ENSG00000170370	EMX2	2018	-2.04943	1.235	-2.11383	0.0399903	0.828794	-3.73726
	ENSG00000149328	GLB1L2	89944	0.652671	5.36254	2.15469	0.0364641	0.754531	-3.894														ENSG00000244045	TMEM199	147007	-0.406823	5.55138	-2.11256	0.0401046	0.828794	-3.80768
	ENSG00000099256	PRTFDC1	56952	0.654233	4.42888	2.15456	0.0364745	0.754531	-3.82703														ENSG00000136840	ST6GALNAC4	27090	0.456715	3.75134	2.11164	0.0401874	0.828794	-3.7196
	ENSG00000185730	ZNF696	79943	0.552196	3.48667	2.15445	0.0364838	0.754531	-3.73808														ENSG00000142686	C1orf216	127703	1.05704	2.18892	2.11132	0.0402165	0.828794	-3.67663
	ENSG00000104381	GDAP1	54332	0.485416	6.0126	2.15315	0.0365915	0.755331	-3.9396														ENSG00000081320	STK17B	9262	1.33404	2.46964	2.10956	0.0403753	0.828794	-3.67755
	ENSG00000153551	CMTM7	112616	-1.00794	2.71854	-2.15218	0.0366722	0.755331	-3.68386														ENSG00000180257	ZNF816	125893	0.713493	2.7993	2.10762	0.0405519	0.828794	-3.68007
	ENSG00000168589	DYNLRB2	83657	1.67317	-0.0376745	2.15199	0.036688	0.755331	-3.67365														ENSG00000178235	SLITRK1	114798	-0.869901	4.37693	-2.1069	0.0406175	0.828794	-3.737
	ENSG00000139174	PRICKLE1	144165	-0.910884	3.91709	-2.14985	0.0368668	0.755436	-3.82754														ENSG00000198400	NTRK1	4914	1.22775	1.10557	2.1068	0.0406261	0.828794	-3.72502
	ENSG00000132604	TERF2	7014	0.296675	5.9164	2.14874	0.0369598	0.755436	-3.96642														ENSG00000186868	MAPT	4137	-0.826366	7.81129	-2.10641	0.0406614	0.828794	-3.83695
	ENSG00000072041	SLC6A15	55117	0.757996	4.39177	2.14872	0.0369616	0.755436	-3.7981														ENSG00000164091	WDR82	80335	-0.287498	8.67589	-2.10517	0.0407752	0.828794	-3.8206
	ENSG00000143569	UBAP2L	9898	0.317048	7.91666	2.14827	0.0369987	0.755436	-3.96544														ENSG00000183317	EPHA10	284656	-1.0312	2.6847	-2.10442	0.0408433	0.828794	-3.68527
	ENSG00000130226	DPP6	1804	-2.36516	3.60693	-2.14822	0.0370036	0.755436	-3.80042														ENSG00000139182	CLSTN3	9746	-0.614364	7.55847	-2.10408	0.0408744	0.828794	-3.84584
	ENSG00000198727	CYTB	4519	-0.457898	10.7353	-2.14733	0.0370776	0.755436	-3.89856														ENSG00000104047	DTWD1	56986	0.801658	2.77227	2.1038	0.0409006	0.828794	-3.68552
	ENSG00000115107	STEAP3	55240	-1.02333	1.00946	-2.14731	0.0370793	0.755436	-3.61996														ENSG00000179148	ALOXE3	59344	-1.32177	0.0682671	-2.10157	0.0411047	0.828794	-3.86287
	ENSG00000186897	C1QL4	338761	1.52568	5.96952	2.14572	0.0372137	0.755684	-3.92904														ENSG00000149926	FAM57B	83723	-0.81096	6.17032	-2.1013	0.0411303	0.828794	-3.85007
	ENSG00000185238	PRMT3	10196	-0.616883	3.84435	-2.14517	0.0372603	0.755684	-3.80318														ENSG00000116871	MAP7D1	55700	-0.494848	7.97607	-2.10124	0.0411351	0.828794	-3.84087
	ENSG00000174628	IQCK	124152	0.55699	4.42647	2.14488	0.0372848	0.755684	-3.8376														ENSG00000198018	ENTPD7	57089	0.439736	4.0686	2.10116	0.041143	0.828794	-3.74222
	ENSG00000121281	ADCY7	113	-0.926251	2.62484	-2.14419	0.0373428	0.755684	-3.71497														ENSG00000162188	GNG3	2785	-0.924794	5.99129	-2.10093	0.0411644	0.828794	-3.84517
	ENSG00000107829	FBXW4	6468	-1.5067	1.18513	-2.1439	0.0373675	0.755684	-3.62592														ENSG00000075399	VPS9D1	9605	-0.470867	4.71807	-2.09821	0.0414156	0.828794	-3.79635
	ENSG00000160888	IER2	9592	-0.666389	7.11769	-2.14206	0.0375237	0.756638	-3.99255														ENSG00000139266	MARCH9	92979	-0.472108	5.20458	-2.09816	0.0414203	0.828794	-3.81948
	ENSG00000151689	INPP1	3628	-0.883851	3.05833	-2.14204	0.0375252	0.756638	-3.71198														ENSG00000100479	POLE2	5427	0.883991	2.79452	2.09665	0.0415597	0.828794	-3.69611
	ENSG00000107833	NPM3	10360	-0.664044	3.99835	-2.14118	0.037598	0.756992	-3.83262														ENSG00000213145	CRIP1	1396	2.06528	0.321708	2.09574	0.0416444	0.828794	-3.83621
	ENSG00000128581	IFT22	64792	0.455352	5.87892	2.13962	0.0377312	0.757134	-3.97746														ENSG00000197380	DACT3	147906	-0.544024	5.95276	-2.09502	0.0417115	0.828794	-3.85595
	ENSG00000101166	PRELID3B	51012	-0.566707	4.75123	-2.13948	0.0377433	0.757134	-3.88391														ENSG00000065150	IPO5	3843	0.59765	8.20025	2.09436	0.041773	0.828794	-3.85122
	ENSG00000189221	MAOA	4128	-0.887088	2.81168	-2.13915	0.037771	0.757134	-3.68859														ENSG00000153107	ANAPC1	64682	0.473467	5.86512	2.09114	0.0420745	0.828794	-3.85205
	ENSG00000053702	NRIP2	83714	-1.05962	1.24782	-2.13803	0.037867	0.757705	-3.63903														ENSG00000118985	ELL2	22936	0.913428	3.21514	2.09032	0.0421524	0.828794	-3.71032
	ENSG00000167528	ZNF641	121274	0.417413	5.18678	2.13753	0.0379101	0.757705	-3.92953														ENSG00000103056	SMPD3	55512	-0.784449	5.99955	-2.08985	0.0421963	0.828794	-3.86267
	ENSG00000185739	SRL	6345	-1.3738	3.83601	-2.13645	0.0380031	0.758456	-3.8652														ENSG00000128709	HOXD9	3235	1.96323	-0.0299829	2.08968	0.0422124	0.828794	-3.73094
	ENSG00000196338	NLGN3	54413	0.589322	5.94182	2.13529	0.0381025	0.759333	-3.99163														ENSG00000167552	TUBA1A	7846	-0.622254	13.1405	-2.08923	0.0422547	0.828794	-3.78003
	ENSG00000157557	ETS2	2114	-0.529791	4.09576	-2.13383	0.0382282	0.76073	-3.85414														ENSG00000159915	ZNF233	353355	-1.02857	0.444134	-2.08849	0.0423246	0.828794	-3.82517
	ENSG00000152952	PLOD2	5352	-0.825056	3.05996	-2.13269	0.0383272	0.760775	-3.73234														ENSG00000143971	ETAA1	54465	0.638308	2.47563	2.088	0.0423707	0.828794	-3.7114
	ENSG00000198894	CIPC	85457	0.368625	5.37911	2.13215	0.038374	0.760775	-3.95697														ENSG00000131398	KCNC3	3748	-1.18153	3.49492	-2.08674	0.0424902	0.828794	-3.71169
	ENSG00000179761	PIPOX	51268	0.794561	3.12834	2.13128	0.038449	0.760775	-3.72907														ENSG00000112149	CD83	9308	-1.01984	4.09346	-2.08615	0.0425459	0.828794	-3.74292
	ENSG00000159167	STC1	6781	-1.40001	2.76816	-2.13124	0.0384527	0.760775	-3.7116														ENSG00000196967	ZNF585A	199704	-0.640824	3.04968	-2.08613	0.0425479	0.828794	-3.71413
	ENSG00000117632	STMN1	3925	0.493254	11.0355	2.12901	0.0386463	0.761085	-3.93034														ENSG00000147454	SLC25A37	51312	0.671703	5.20752	2.08559	0.042599	0.828794	-3.82929
	ENSG00000239887	C1orf226	400793	0.620008	5.42162	2.12862	0.0386806	0.761085	-3.96946														ENSG00000152256	PDK1	5163	0.682095	3.8824	2.08556	0.0426016	0.828794	-3.74896
	ENSG00000136247	ZDHHC4	55146	-0.50149	5.26699	-2.12822	0.0387159	0.761085	-3.97098														ENSG00000018625	ATP1A2	477	-1.04624	6.1036	-2.08543	0.0426141	0.828794	-3.84307
	ENSG00000204580	DDR1	780	0.455245	9.16024	2.12807	0.0387287	0.761085	-3.96841														ENSG00000176903	PNMA1	9240	-0.387507	7.55013	-2.08508	0.0426477	0.828794	-3.87749
	ENSG00000133169	BEX1	55859	0.646196	7.51841	2.12787	0.0387464	0.761085	-4.01764														ENSG00000174963	ZIC4	84107	-1.32368	4.96709	-2.0846	0.0426935	0.828794	-3.75051
	ENSG00000128346	C22orf23	84645	0.520267	3.21105	2.12694	0.0388279	0.761594	-3.75424														ENSG00000198899	ATP6	4508	0.456413	11.3289	2.08435	0.0427172	0.828794	-3.81449
	ENSG00000114416	FXR1	8087	-0.460739	6.62775	-2.12593	0.0389163	0.762237	-4.02174														ENSG00000049323	LTBP1	4052	1.12494	6.55328	2.08421	0.0427301	0.828794	-3.8781
	ENSG00000135842	FAM129A	116496	0.969334	1.46528	2.12433	0.0390566	0.763891	-3.65493														ENSG00000125637	PSD4	23550	1.07993	1.0772	2.08249	0.042894	0.828794	-3.74447
	ENSG00000256771	ZNF253	56242	0.985035	3.1417	2.12286	0.0391864	0.765027	-3.73848														ENSG00000107554	DNMBP	23268	0.680694	4.29334	2.08207	0.0429345	0.828794	-3.78482
	ENSG00000182551	ADI1	55256	0.508944	5.01805	2.1224	0.0392264	0.765027	-3.966														ENSG00000136982	DSCC1	79075	0.975652	2.79194	2.0814	0.0429981	0.828794	-3.71853
	ENSG00000147526	TACC1	6867	-0.78036	4.96704	-2.12051	0.0393944	0.766923	-3.94454														ENSG00000159176	CSRP1	1465	1.76095	3.47962	2.08055	0.0430796	0.828794	-3.75154
	ENSG00000204851	PNMAL2	57469	0.674615	4.41753	2.1199	0.0394484	0.766923	-3.89234														ENSG00000141519	CCDC40	55036	-0.573326	4.47314	-2.07996	0.0431368	0.828794	-3.80148
	ENSG00000062038	CDH3	1001	-1.02318	3.22429	-2.11939	0.0394934	0.766923	-3.76752														ENSG00000114126	TFDP2	7029	0.590732	6.83192	2.07908	0.0432214	0.828794	-3.89233
	ENSG00000104368	PLAT	5327	-0.707496	4.20722	-2.11878	0.0395477	0.766923	-3.90802														ENSG00000173905	GOLIM4	27333	0.589118	4.65696	2.07861	0.0432663	0.828794	-3.80085
	ENSG00000145391	SETD7	80854	-0.801816	4.8335	-2.11615	0.0397823	0.766929	-3.9635														ENSG00000100982	PCIF1	63935	-0.339433	5.84477	-2.0783	0.0432957	0.828794	-3.88482
	ENSG00000116678	LEPR	3953	-1.07495	1.4652	-2.11613	0.0397838	0.766929	-3.6692														ENSG00000009709	PAX7	5081	1.5854	4.87405	2.07822	0.0433036	0.828794	-3.84785
	ENSG00000075340	ADD2	119	0.567599	7.85079	2.11606	0.0397904	0.766929	-4.03422														ENSG00000075785	RAB7A	7879	-0.275959	8.16773	-2.078	0.0433248	0.828794	-3.88176
	ENSG00000119899	SLC17A5	26503	-0.449228	4.41373	-2.11576	0.0398174	0.766929	-3.91149														ENSG00000163257	DCAF16	54876	0.453205	5.51921	2.07799	0.0433264	0.828794	-3.86237
	ENSG00000162576	MXRA8	54587	-1.0926	4.93219	-2.11564	0.0398281	0.766929	-3.99671														ENSG00000153317	ASAP1	50807	0.568349	5.42017	2.07745	0.0433783	0.828794	-3.85503
	ENSG00000120328	PCDHB12	56124	0.914101	1.49329	2.11329	0.0400391	0.767806	-3.67577														ENSG00000214447	CCDC103	388389	-0.778404	2.39813	-2.07676	0.0434446	0.828794	-3.73003
	ENSG00000176142	TMEM39A	55254	-0.477063	4.81867	-2.11314	0.0400522	0.767806	-3.97077														ENSG00000139890	REM2	161253	-1.10034	5.17184	-2.07588	0.0435293	0.828794	-3.84221
	ENSG00000169247	SH3TC2	79628	1.32358	0.0905408	2.11297	0.0400678	0.767806	-3.69425														ENSG00000175931	UBE2O	63893	-0.402431	6.76802	-2.07495	0.0436194	0.828794	-3.90232
	ENSG00000197457	STMN3	50861	0.519777	8.02363	2.11245	0.0401144	0.767806	-4.03109														ENSG00000198853	RUSC2	9853	-0.655524	6.70418	-2.0748	0.0436338	0.828794	-3.90213
	ENSG00000129990	SYT5	6861	1.01294	4.93834	2.11152	0.0401982	0.767806	-3.95516														ENSG00000115942	ORC2	4999	0.486969	4.23617	2.07478	0.0436364	0.828794	-3.78633
	ENSG00000154736	ADAMTS5	11096	-1.36688	0.710849	-2.11072	0.0402709	0.767806	-3.67558														ENSG00000152092	ASTN1	460	-0.574596	6.1187	-2.07452	0.0436611	0.828794	-3.88678
	ENSG00000069702	TGFBR3	7049	-1.56272	2.56613	-2.11068	0.040274	0.767806	-3.75222														ENSG00000175832	ETV4	2118	-0.943586	3.87715	-2.07444	0.0436693	0.828794	-3.7721
	ENSG00000187955	COL14A1	7373	-1.96922	2.72683	-2.10985	0.0403495	0.767806	-3.81882														ENSG00000068793	NA	NA	0.508612	6.28276	2.07405	0.0437071	0.828794	-3.90142
	ENSG00000107562	CXCL12	6387	-1.84902	2.58756	-2.10953	0.0403784	0.767806	-3.76032														ENSG00000142235	LMTK3	114783	-0.722955	5.71062	-2.07396	0.0437158	0.828794	-3.88319
	ENSG00000120708	TGFBI	7045	-1.36366	2.18137	-2.10785	0.0405308	0.767886	-3.80024														ENSG00000134287	ARF3	377	-0.357325	7.92347	-2.0727	0.0438383	0.828794	-3.8942
	ENSG00000120820	GLT8D2	83468	-1.39125	2.214	-2.10781	0.0405341	0.767886	-3.75693														ENSG00000130787	HIP1R	9026	-0.492183	6.5982	-2.07263	0.0438449	0.828794	-3.90616
	ENSG00000165410	CFL2	1073	-0.462322	5.33007	-2.10763	0.0405509	0.767886	-4.01146														ENSG00000136859	ANGPTL2	23452	0.780978	4.40232	2.07164	0.0439417	0.828794	-3.8415
	ENSG00000171291	ZNF439	90594	-1.15055	2.30386	-2.10679	0.0406275	0.768275	-3.75287														ENSG00000132938	MTUS2	23281	1.05688	2.47094	2.0715	0.0439556	0.828794	-3.7341
	ENSG00000151892	GFRA1	2674	-1.07947	5.46838	-2.10523	0.0407697	0.7699	-4.03732														ENSG00000170837	GPR27	2850	-0.591283	3.67614	-2.07136	0.0439689	0.828794	-3.75912
	ENSG00000003436	TFPI	7035	-1.39014	1.1959	-2.1034	0.0409372	0.771365	-3.68623														ENSG00000168710	AHCYL1	10768	0.340663	7.49645	2.07064	0.0440389	0.828794	-3.90531
	ENSG00000123496	IL13RA2	3598	1.36262	2.0908	2.10257	0.0410127	0.771365	-3.70201														ENSG00000165633	VSTM4	196740	1.23484	3.42751	2.07056	0.0440466	0.828794	-3.76701
	ENSG00000053918	KCNQ1	3784	-1.83417	1.0164	-2.10254	0.0410163	0.771365	-3.69493														ENSG00000221995	TIAF1	9220	-1.03656	2.52936	-2.06913	0.0441869	0.828794	-3.73645
	ENSG00000004700	RECQL	5965	-0.686044	3.7886	-2.10078	0.0411782	0.772388	-3.86058														ENSG00000128594	LRRC4	64101	-0.755601	5.53126	-2.06899	0.0442009	0.828794	-3.88196
	ENSG00000106991	ENG	2022	-1.16725	0.826082	-2.09928	0.0413163	0.772388	-3.70271														ENSG00000149657	LSM14B	149986	-0.283534	6.81184	-2.06674	0.0444221	0.828794	-3.91714
	ENSG00000180011	ZADH2	284273	-0.536716	4.64643	-2.09829	0.0414082	0.772388	-3.97755														ENSG00000171435	KSR2	283455	-1.28821	2.29792	-2.06647	0.0444488	0.828794	-3.75857
	ENSG00000112186	CAP2	10486	-0.756189	5.05727	-2.09825	0.0414114	0.772388	-4.01276														ENSG00000168003	SLC3A2	6520	-0.40291	7.20777	-2.06585	0.0445099	0.828794	-3.91746
	ENSG00000173933	RBM4	5936	0.380351	7.68418	2.09786	0.041448	0.772388	-4.0646														ENSG00000076706	MCAM	4162	0.873985	6.3399	2.06532	0.0445615	0.828794	-3.91433
	ENSG00000151136	BTBD11	121551	-0.615847	4.61473	-2.09745	0.041486	0.772388	-3.98092														ENSG00000164649	CDCA7L	55536	0.804659	5.60312	2.06526	0.0445681	0.828794	-3.88149
	ENSG00000232838	PET117	100303755	-0.424045	3.33043	-2.09739	0.0414914	0.772388	-3.81958														ENSG00000204147	ASAH2B	653308	0.57446	3.09123	2.06365	0.044727	0.828794	-3.7509
	ENSG00000197956	S100A6	6277	-2.47783	-0.401298	-2.09702	0.0415258	0.772388	-3.71024														ENSG00000165757	KIAA1462	57608	0.809459	3.05691	2.06359	0.0447333	0.828794	-3.7481
	ENSG00000136099	PCDH8	5100	-0.960124	5.93059	-2.09645	0.0415784	0.772388	-4.06859														ENSG00000213088	ACKR1	2532	-0.772302	2.87463	-2.0633	0.0447619	0.828794	-3.74621
	ENSG00000133195	SLC39A11	201266	-0.475749	3.65225	-2.09214	0.0419806	0.778803	-3.87447														ENSG00000186487	MYT1L	23040	-1.05304	4.29475	-2.06183	0.0449079	0.828794	-3.81283
	ENSG00000196569	LAMA2	3908	-1.44438	3.51904	-2.09095	0.0420929	0.779225	-3.84017														ENSG00000143842	SOX13	9580	0.982684	5.30033	2.06157	0.0449341	0.828794	-3.87092
	ENSG00000145022	TCTA	6988	0.614269	4.51129	2.08977	0.0422041	0.779225	-3.97719														ENSG00000100979	PLTP	5360	-0.653899	6.83858	-2.06081	0.0450096	0.828794	-3.92679
	ENSG00000179044	EXOC3L1	283849	-0.773525	1.35585	-2.08963	0.0422167	0.779225	-3.71746														ENSG00000164778	EN2	2020	-0.986757	4.99856	-2.06061	0.0450296	0.828794	-3.87248
	ENSG00000156639	ZFAND3	60685	0.224606	7.41254	2.08948	0.042231	0.779225	-4.08857														ENSG00000165029	ABCA1	19	0.939165	4.54648	2.06012	0.0450777	0.828794	-3.83956
	ENSG00000139737	SLAIN1	122060	0.571638	6.43825	2.08856	0.0423179	0.779777	-4.08682														ENSG00000170502	NUDT9	53343	-0.388172	4.52722	-2.05837	0.0452527	0.828794	-3.83336
	ENSG00000144935	TRPC1	7220	-0.519559	3.19358	-2.08471	0.042683	0.78223	-3.82074														ENSG00000115816	CEBPZ	10153	0.640408	4.16339	2.05825	0.0452653	0.828794	-3.80227
	ENSG00000165959	CLMN	79789	-0.745974	4.01427	-2.08396	0.0427543	0.78223	-3.92491														ENSG00000178233	TMEM151B	441151	-0.778253	6.38665	-2.05781	0.0453089	0.828794	-3.92978
	ENSG00000146411	SLC2A12	154091	-0.944869	2.73951	-2.08349	0.0427986	0.78223	-3.78393														ENSG00000139624	CERS5	91012	-0.473964	6.3733	-2.05762	0.0453282	0.828794	-3.93107
	ENSG00000186532	SMYD4	114826	0.357045	4.81723	2.08326	0.0428211	0.78223	-3.99878														ENSG00000164100	NDST3	9348	-1.16373	2.87746	-2.05688	0.0454026	0.828794	-3.75433
	ENSG00000105939	ZC3HAV1	56829	-0.916876	2.49577	-2.08306	0.0428401	0.78223	-3.77428														ENSG00000116984	MTR	4548	0.716053	4.59301	2.05664	0.0454262	0.828794	-3.83337
	ENSG00000121774	KHDRBS1	10657	0.28711	8.43819	2.08268	0.0428763	0.78223	-4.07483														ENSG00000147416	ATP6V1B2	526	-0.357577	7.85387	-2.05653	0.045437	0.828794	-3.92565
	ENSG00000179163	FUCA1	2517	0.754642	3.94089	2.0826	0.0428838	0.78223	-3.89676														ENSG00000124160	NCOA5	57727	-0.439005	6.31569	-2.05518	0.0455728	0.828794	-3.93294
	ENSG00000163017	ACTG2	72	-1.70332	1.67336	-2.08218	0.0429239	0.78223	-3.81758														ENSG00000205208	C4orf46	201725	0.647419	4.51757	2.05365	0.045728	0.828794	-3.84799
	ENSG00000138867	GUCD1	83606	-0.347707	5.79453	-2.08175	0.0429652	0.78223	-4.09554														ENSG00000125818	PSMF1	9491	-0.282396	6.5934	-2.05355	0.0457374	0.828794	-3.93994
	ENSG00000132964	CDK8	1024	-0.461608	5.18441	-2.08094	0.0430426	0.782344	-4.04485														ENSG00000130475	FCHO1	23149	-0.671805	5.4314	-2.05319	0.045774	0.828794	-3.89263
	ENSG00000100379	KCTD17	79734	0.394704	5.59057	2.07954	0.0431764	0.782344	-4.08065														ENSG00000163389	POGLUT1	56983	0.442915	4.17545	2.05315	0.0457778	0.828794	-3.81637
	ENSG00000180035	ZNF48	197407	0.468118	6.47489	2.07908	0.043221	0.782344	-4.11284														ENSG00000153234	NR4A2	4929	-2.003	3.46189	-2.05248	0.0458458	0.828794	-3.76472
	ENSG00000164331	ANKRA2	57763	-0.511922	4.27822	-2.07875	0.0432529	0.782344	-3.95223														ENSG00000197013	ZNF429	353088	-0.508995	3.15792	-2.05137	0.0459586	0.828794	-3.76974
	ENSG00000071242	RPS6KA2	6196	0.466431	7.23199	2.07824	0.0433022	0.782344	-4.11347														ENSG00000198003	CCDC151	115948	-0.838971	2.60449	-2.05112	0.0459841	0.828794	-3.76411
	ENSG00000187189	TSPYL4	23270	0.43678	7.88986	2.07808	0.0433173	0.782344	-4.10091														ENSG00000081842	PCDHA6	56142	-1.24507	1.00944	-2.0506	0.0460363	0.828794	-3.77619
	ENSG00000135903	PAX3	5077	1.55021	5.89241	2.07715	0.0434065	0.782344	-4.05308														ENSG00000175764	TTLL11	158135	-0.498327	3.36015	-2.05058	0.0460384	0.828794	-3.7776
	ENSG00000152518	ZFP36L2	678	-0.788338	4.95864	-2.07693	0.0434286	0.782344	-4.05799														ENSG00000154917	RAB6B	51560	-0.524583	7.65241	-2.05034	0.0460624	0.828794	-3.93915
	ENSG00000167114	SLC27A4	10999	0.466206	5.7635	2.07483	0.043631	0.784957	-4.09655														ENSG00000184792	OSBP2	23762	-0.542136	3.59791	-2.0497	0.0461279	0.828794	-3.79037
	ENSG00000137463	MGARP	84709	-1.05173	1.27874	-2.07375	0.0437361	0.785816	-3.73263														ENSG00000151834	GABRA2	2555	-1.63562	0.725399	-2.0497	0.0461282	0.828794	-3.87835
	ENSG00000172020	GAP43	2596	0.769105	8.88728	2.07226	0.0438812	0.785971	-4.09251														ENSG00000107249	GLIS3	169792	-1.0406	4.4486	-2.0491	0.0461889	0.828798	-3.83078
	ENSG00000185818	NAT8L	339983	0.47307	5.69629	2.07121	0.0439831	0.785971	-4.11029														ENSG00000100167	SEPT3	55964	-0.522298	9.20595	-2.04779	0.0463229	0.829543	-3.91183
	ENSG00000169914	OTUD3	23252	-0.565865	4.58474	-2.06974	0.0441274	0.785971	-4.00004														ENSG00000149294	NCAM1	4684	-0.645888	9.33651	-2.04751	0.0463517	0.829543	-3.9129
	ENSG00000067048	DDX3Y	8653	-0.564069	5.49267	-2.06952	0.0441493	0.785971	-4.08567														ENSG00000167740	CYB5D2	124936	-0.535231	5.19807	-2.04633	0.0464718	0.830607	-3.90375
	ENSG00000176095	IP6K1	9807	0.353618	7.08348	2.06869	0.04423	0.785971	-4.13085														ENSG00000164742	ADCY1	107	-0.843827	6.11871	-2.04477	0.0466319	0.832383	-3.92862
	ENSG00000081059	TCF7	6932	0.713255	3.45074	2.06861	0.0442386	0.785971	-3.86868														ENSG00000127561	SYNGR3	9143	-0.803216	4.64329	-2.04341	0.0467718	0.833793	-3.86693
	ENSG00000131773	KHDRBS3	10656	-0.646729	4.84417	-2.06837	0.0442621	0.785971	-4.03562														ENSG00000198673	FAM19A2	338811	-0.878435	2.67742	-2.0411	0.0470101	0.83695	-3.77707
	ENSG00000159023	EPB41	2035	0.589791	7.93697	2.06715	0.0443816	0.785971	-4.12241														ENSG00000125827	TMX4	56255	-0.620401	5.77396	-2.03878	0.0472512	0.837776	-3.94006
	ENSG00000171444	MCC	4163	-0.788697	4.08045	-2.06687	0.044409	0.785971	-3.96976														ENSG00000102109	PCSK1N	27344	-0.916667	5.90531	-2.0385	0.0472804	0.837776	-3.95292
	ENSG00000196371	FUT4	2526	-0.609429	1.60587	-2.06524	0.0445701	0.785971	-3.75873														ENSG00000153956	CACNA2D1	781	-1.7019	4.03656	-2.03846	0.0472846	0.837776	-3.80967
	ENSG00000181085	MAPK15	225689	-0.974129	2.76056	-2.06449	0.0446437	0.785971	-3.8559														ENSG00000117318	ID3	3399	-1.01394	7.35163	-2.0383	0.0473012	0.837776	-3.96236
	ENSG00000137944	KYAT3	56267	-0.500678	4.91293	-2.06347	0.0447447	0.785971	-4.0453														ENSG00000205336	ADGRG1	9289	-0.670874	8.49046	-2.03708	0.0474279	0.837937	-3.94317
	ENSG00000196767	POU3F4	5456	0.887418	4.39148	2.06332	0.0447601	0.785971	-3.96752														ENSG00000154646	TMPRSS15	5651	-2.58141	0.570289	-2.03703	0.0474327	0.837937	-3.89006
	ENSG00000079156	OSBPL6	114880	-0.574022	4.29893	-2.06202	0.0448888	0.785971	-3.99103														ENSG00000133706	LARS	51520	0.398122	7.07751	2.03584	0.0475577	0.839063	-3.9689
	ENSG00000189007	ADAT2	134637	-0.704866	2.15746	-2.06194	0.0448965	0.785971	-3.77625														ENSG00000126950	TMEM35A	59353	-0.734563	6.63334	-2.03455	0.0476924	0.839653	-3.97087
	ENSG00000164366	CCDC127	133957	0.302127	5.40895	2.06162	0.044929	0.785971	-4.09798														ENSG00000120539	MASTL	84930	0.740692	4.07375	2.03435	0.0477138	0.839653	-3.83104
	ENSG00000154620	TMSB4Y	9087	0.990658	1.96669	2.06141	0.04495	0.785971	-3.77597														ENSG00000075340	ADD2	119	-0.544382	7.85079	-2.03333	0.04782	0.840441	-3.96641
	ENSG00000078902	TOLLIP	54472	0.339834	5.81409	2.06128	0.044963	0.785971	-4.12695														ENSG00000000460	C1orf112	55732	0.53948	3.92345	2.03121	0.0480435	0.840891	-3.83505
	ENSG00000104356	POP1	10940	0.400641	4.55389	2.0595	0.0451398	0.785971	-4.01142														ENSG00000135063	FAM189A2	9413	-1.10188	0.351143	-2.03112	0.0480533	0.840891	-3.86238
	ENSG00000147481	SNTG1	54212	-0.775901	0.973749	-2.05934	0.0451562	0.785971	-3.75147														ENSG00000115368	WDR75	84128	0.460322	4.82859	2.03049	0.0481194	0.840891	-3.90012
	ENSG00000107036	RIC1	57589	-0.57339	4.70282	-2.05909	0.0451807	0.785971	-4.04403														ENSG00000166562	SEC11C	90701	-0.546705	6.05173	-2.03035	0.0481344	0.840891	-3.96076
	ENSG00000134504	KCTD1	284252	0.482369	5.30309	2.05871	0.0452189	0.785971	-4.08011														ENSG00000172071	EIF2AK3	9451	0.429626	4.54888	2.03017	0.0481527	0.840891	-3.87645
	ENSG00000131471	AOC3	8639	-1.03719	1.07771	-2.05837	0.045253	0.785971	-3.75251														ENSG00000267260	NA	NA	-0.983271	1.49692	-2.02928	0.0482473	0.841079	-3.83225
	ENSG00000122884	P4HA1	5033	-0.678069	5.70891	-2.05832	0.0452578	0.785971	-4.1258														ENSG00000146676	PURB	5814	0.593862	5.2834	2.02883	0.0482948	0.841079	-3.93639
	ENSG00000177721	ANXA2R	389289	1.35362	-0.313471	2.05771	0.0453189	0.785971	-3.77923														ENSG00000128581	IFT22	64792	-0.431694	5.87892	-2.02765	0.0484201	0.841079	-3.96519
	ENSG00000007384	RHBDF1	64285	-0.570821	3.75884	-2.05765	0.0453248	0.785971	-3.97242														ENSG00000083454	P2RX5	5026	-1.38013	0.299241	-2.02683	0.0485075	0.841079	-3.89818
	ENSG00000136997	MYC	4609	-1.0816	3.62102	-2.05757	0.0453334	0.785971	-3.93741														ENSG00000120742	SERP1	27230	0.523446	6.41274	2.02553	0.0486454	0.841079	-3.98496
	ENSG00000177103	DSCAML1	57453	-1.33026	1.79237	-2.05697	0.0453936	0.785971	-3.77621														ENSG00000267106	ZNF561-AS1	284385	-0.594208	3.51425	-2.02529	0.048671	0.841079	-3.82994
	ENSG00000151952	TMEM132D	121256	-2.9556	1.56167	-2.0558	0.0455107	0.785971	-3.7577														ENSG00000109805	NCAPG	64151	0.856618	4.49976	2.02492	0.0487108	0.841079	-3.86881
	ENSG00000173281	PPP1R3B	79660	-0.82635	2.77195	-2.05459	0.0456328	0.785971	-3.84652														ENSG00000014138	POLA2	23649	0.571393	5.16183	2.02447	0.0487583	0.841079	-3.93962
	ENSG00000088882	CPXM1	56265	-0.571165	7.0948	-2.05421	0.045671	0.785971	-4.15525														ENSG00000004700	RECQL	5965	0.666691	3.7886	2.02442	0.0487634	0.841079	-3.84184
	ENSG00000124440	HIF3A	64344	-0.630662	4.37404	-2.05406	0.0456865	0.785971	-4.03241														ENSG00000124191	TOX2	84969	-0.854083	4.56179	-2.02387	0.0488224	0.841079	-3.86825
	ENSG00000205336	ADGRG1	9289	0.678557	8.49046	2.05341	0.0457514	0.785971	-4.126														ENSG00000135046	ANXA1	301	-1.05467	3.65385	-2.02308	0.0489067	0.841079	-3.83098
	ENSG00000265629	NA	NA	-1.05286	0.261286	-2.05333	0.0457603	0.785971	-3.76901														ENSG00000152558	TMEM123	114908	0.827881	6.02387	2.02303	0.0489123	0.841079	-3.96806
	ENSG00000185220	PGBD2	267002	0.589994	3.41833	2.05273	0.0458205	0.785971	-3.91703														ENSG00000105613	MAST1	22983	-0.748671	6.46218	-2.02257	0.0489621	0.841079	-3.98954
	ENSG00000147799	ARHGAP39	80728	0.452018	5.03539	2.05218	0.0458765	0.785971	-4.09386														ENSG00000183878	UTY	7404	0.474221	4.22608	2.02175	0.0490493	0.841205	-3.88221
	ENSG00000003509	NDUFAF7	55471	-0.37506	4.14868	-2.05211	0.0458833	0.785971	-3.99181														ENSG00000140839	CLEC18B	497190	1.0476	2.74437	2.02135	0.0490923	0.841205	-3.81094
	ENSG00000196092	PAX5	5079	2.05309	3.31653	2.05082	0.0460139	0.785971	-3.84433														ENSG00000175416	CLTB	1212	-0.473967	5.77429	-2.0204	0.0491946	0.841903	-3.97571
	ENSG00000120088	CRHR1	1394	-1.49362	0.719331	-2.05081	0.0460147	0.785971	-3.76303														ENSG00000170214	ADRA1B	147	1.45932	0.814533	2.01865	0.049384	0.84409	-3.83921
	ENSG00000141098	GFOD2	81577	0.421889	6.34575	2.05055	0.0460411	0.785971	-4.16105														ENSG00000134013	LOXL2	4017	0.823599	5.06933	2.01694	0.0495686	0.844526	-3.96702
	ENSG00000206538	VGLL3	389136	-2.17804	2.85765	-2.04919	0.0461795	0.786771	-3.82825														ENSG00000173848	NET1	10276	0.728838	5.3015	2.01691	0.0495715	0.844526	-3.95597
	ENSG00000148798	INA	9118	0.686734	8.86673	2.04849	0.0462517	0.786771	-4.12856														ENSG00000024526	DEPDC1	55635	1.34392	2.39634	2.01611	0.0496587	0.844526	-3.81254
	ENSG00000164808	SPIDR	23514	-0.410623	5.25988	-2.04838	0.046263	0.786771	-4.11836														ENSG00000100578	KIAA0586	9786	0.618839	3.75934	2.01585	0.0496868	0.844526	-3.84565
	ENSG00000165186	PTCHD1	139411	1.75069	-0.00892259	2.04761	0.0463412	0.786771	-3.80161														ENSG00000112874	NUDT12	83594	0.7538	3.49089	2.01556	0.0497179	0.844526	-3.84173
	ENSG00000141401	IMPA2	3613	-0.67993	4.86005	-2.04712	0.0463916	0.786771	-4.09452														ENSG00000163297	ANTXR2	118429	0.633914	4.72885	2.01495	0.0497845	0.844608	-3.92421
	ENSG00000114654	EFCC1	79825	0.82313	3.9603	2.04671	0.0464328	0.786771	-4.00026														ENSG00000215475	SIAH3	283514	1.52356	2.02321	2.01398	0.0498897	0.845346	-3.81487
	ENSG00000163703	CRELD1	78987	-0.532568	5.4463	-2.04549	0.046558	0.787147	-4.14162														ENSG00000091664	SLC17A6	57084	-1.53589	4.27416	-2.01312	0.0499842	0.845598	-3.85553
	ENSG00000168000	BSCL2	26580	1.01515	7.45043	2.04535	0.0465721	0.787147	-4.16948
	ENSG00000148848	ADAM12	8038	-0.884078	2.5624	-2.04424	0.0466866	0.787147	-3.86997
	ENSG00000106025	TSPAN12	23554	-0.845374	3.67107	-2.0431	0.0468039	0.787147	-3.98902
	ENSG00000164251	F2RL1	2150	-1.00594	2.7155	-2.04289	0.0468256	0.787147	-3.88592
	ENSG00000163378	EOGT	285203	-0.965924	0.858923	-2.04168	0.0469507	0.787147	-3.77861
	ENSG00000165633	VSTM4	196740	-1.14837	3.42751	-2.04157	0.0469617	0.787147	-3.99138
	ENSG00000112981	NME5	8382	0.813766	2.64957	2.0415	0.0469695	0.787147	-3.82635
	ENSG00000174151	CYB561D1	284613	-0.367449	4.92007	-2.04135	0.0469843	0.787147	-4.11125
	ENSG00000111452	ADGRD1	283383	-1.14089	1.35338	-2.04024	0.0471	0.787147	-3.78816
	ENSG00000108387	SEPT4	5414	-0.948936	4.40779	-2.04014	0.0471102	0.787147	-4.02037
	ENSG00000205352	PRR13	54458	-0.465389	5.39896	-2.03914	0.0472132	0.787147	-4.14608
	ENSG00000198673	FAM19A2	338811	0.881682	2.67742	2.03882	0.0472468	0.787147	-3.82949
	ENSG00000155893	PXYLP1	92370	0.395198	6.04457	2.03818	0.0473133	0.787147	-4.16743
	ENSG00000181541	MAB21L2	10586	1.83114	5.78044	2.03793	0.0473392	0.787147	-4.09276
	ENSG00000198873	GRK5	2869	-0.584709	5.53566	-2.03599	0.0475418	0.787147	-4.16029
	ENSG00000123570	RAB9B	51209	0.7379	3.56421	2.03588	0.0475533	0.787147	-3.92726
	ENSG00000112559	MDFI	4188	-0.602963	5.50314	-2.03584	0.0475575	0.787147	-4.17251
	ENSG00000090932	DLL3	10683	0.852325	6.40097	2.03561	0.0475817	0.787147	-4.18898
	ENSG00000149531	NA	NA	-0.464446	3.50238	-2.03502	0.0476434	0.787147	-3.95461
	ENSG00000183779	ZNF703	80139	-0.860241	4.83902	-2.03416	0.0477329	0.787147	-4.14747
	ENSG00000065717	TLE2	7089	-1.39546	1.65571	-2.03373	0.0477781	0.787147	-3.82178
	ENSG00000068697	LAPTM4A	9741	-0.504389	6.97196	-2.03312	0.0478423	0.787147	-4.1937
	ENSG00000156030	ELMSAN1	91748	-0.742229	4.72067	-2.03244	0.0479139	0.787147	-4.11477
	ENSG00000090487	SPG21	51324	-0.363982	6.92427	-2.0322	0.047939	0.787147	-4.19674
	ENSG00000100014	SPECC1L	23384	0.354287	6.87748	2.03181	0.0479799	0.787147	-4.19862
	ENSG00000141622	RNF165	494470	0.529777	6.96249	2.03095	0.0480705	0.787147	-4.20018
	ENSG00000163081	CCDC140	151278	1.6504	1.12825	2.03062	0.0481055	0.787147	-3.79164
	ENSG00000090530	P3H2	55214	-1.32387	2.92148	-2.03019	0.0481507	0.787147	-3.93915
	ENSG00000267909	CCDC177	56936	0.988447	2.23937	2.02992	0.0481797	0.787147	-3.84241
	ENSG00000149179	C11orf49	79096	0.358619	6.4723	2.02906	0.0482708	0.787334	-4.2017
	ENSG00000197712	FAM114A1	92689	-0.779596	3.50707	-2.02854	0.0483252	0.787334	-3.98579
	ENSG00000163576	EFHB	151651	-1.01163	0.668584	-2.02818	0.0483637	0.787334	-3.79518
	ENSG00000134258	VTCN1	79679	0.960153	0.891379	2.02693	0.0484969	0.787744	-3.79839
	ENSG00000187134	AKR1C1	1645	-0.946482	5.81654	-2.02686	0.048504	0.787744	-4.18801
	ENSG00000205277	MUC12	10071	1.63452	0.785475	2.02603	0.0485919	0.788237	-3.80015
	ENSG00000228253	ATP8	4509	-0.663235	7.74716	-2.02453	0.0487517	0.789893	-4.20002
	ENSG00000185973	TMLHE	55217	-0.505932	3.99129	-2.02139	0.0490887	0.791713	-4.03794
	ENSG00000196358	NTNG2	84628	1.09155	4.38724	2.02088	0.0491432	0.791713	-4.01078
	ENSG00000170396	ZNF804A	91752	1.25714	1.39621	2.02035	0.0491999	0.791713	-3.80711
	ENSG00000182132	KCNIP1	30820	-0.764185	3.03259	-2.01988	0.0492504	0.791713	-3.93757
	ENSG00000149084	HSD17B12	51144	-0.591795	5.33596	-2.01964	0.049277	0.791713	-4.15208
	ENSG00000243710	CFAP57	149465	0.937409	1.61532	2.01878	0.0493694	0.791713	-3.8149
	ENSG00000165424	ZCCHC24	219654	-0.814618	3.76595	-2.01864	0.0493846	0.791713	-4.03896
	ENSG00000256043	CTSO	1519	-1.11506	0.462584	-2.01852	0.0493971	0.791713	-3.81033
	ENSG00000157870	FAM213B	127281	0.458649	6.01152	2.01722	0.0495383	0.791713	-4.21197
	ENSG00000142599	RERE	473	0.47117	7.92573	2.01686	0.0495768	0.791713	-4.20782
	ENSG00000178343	SHISA3	152573	-2.38229	-0.0901663	-2.01674	0.0495904	0.791713	-3.81135
	ENSG00000140937	CDH11	1009	-0.864449	4.96414	-2.01661	0.0496043	0.791713	-4.18197
	ENSG00000073605	GSDMB	55876	-0.769183	3.61551	-2.01561	0.0497131	0.791713	-3.97749
	ENSG00000108474	PIGL	9487	-0.584089	3.01749	-2.01511	0.0497666	0.791713	-3.92252
	ENSG00000123080	CDKN2C	1031	-1.11223	1.52296	-2.0148	0.0498009	0.791713	-3.83021
	ENSG00000197852	FAM212B	55924	-0.699477	5.64503	-2.01451	0.0498327	0.791713	-4.21075
	ENSG00000175745	NR2F1	7025	0.838697	8.05821	2.01437	0.0498471	0.791713	-4.21697
