## Supplementary Tables for "Network-based integrative analysis of lithium response in bipolar disorder using transcriptomic and GWAS data": Suppl_Table6_GeneList_Acrossgroup_Li_Dec2021.xlsx

### Sheet: across-group_Li-treated
Supplementary Table 6: Result of RNA-seq analysis in the across-group analysis under the Li-treated (Li+) condition
• As a result of RNA-seq analysis in the across-group analysis under the Li-treated (Li+) condition, three tables (Supplementary Tables 6a, b, and c) for each group comparison show the list of RNA-seq genes with nomimal P-value <0.05 ranked by P-value. See details of group comparisons in Supplemental Methods.
• The top 50 RNA-seq genes with nominally significant expression (P-value <0.05) are shown in the 'Top 50' column highlighted in 'yellow'. See heatmaps of gene expression of the top 50 RNA-seq genes for each group comparison in Supplementary Figure 3b.
• B-H q-values passing the threshold of ≤0.20 are shown in bold.
• The RNA-seq genes that passed serial filtering threshold of CPM >1, P-value <0.05, log2FC ≥|1|, and B-H q-value ≤0.20 are considered to be significant and called as 'DE genes', summarized in Figures 1c, d and Supplementary Table 8.
• The human hg19 genome assembly was used for gene annotation.
• B-H, Benjamini and Hochberg; CPM, counts-per-million; CT, controls; DE, differentially expressed; FC, fold-change; LR, BD Li responders; NA, not available; NR, BD Li non-responders; RNA-seq, RNA-sequencing.
6a. Li-treated (Li+) BD Li responders vs Li-treated (Li+) BD Li non-responders											6b. Li-treated (Li+) BD Li responders vs Li-treated (Li+) controls											6c. Li-treated (Li+) BD Li non-responders vs Li-treated (Li+) controls
Li+.LR vs Li+.NR (n=1138)											Li+.LR vs Li+.CT (n=154)											Li+.NR vs Li+.CT (n=781)
Top 50	Ensembl Gene ID	Gene Symbol	Gene ID	log2FC	Average Expression	t	P-value	B-H q-value	β		Top 50	Ensembl Gene ID	Gene Symbol	Gene ID	log2FC	Average Expression	t	P-value	B-H q-value	β		Top 50	Ensembl Gene ID	Gene Symbol	Gene ID	log2FC	Average Expression	t	P-value	B-H q-value	β
1	ENSG00000152977	ZIC1	7545	2.4323	7.53212	5.42607	2.08554e-06	0.0285531	4.7683		1	ENSG00000162998	FRZB	2487	2.13779	4.96186	4.37697	6.87783e-05	0.682043	-3.50171		1	ENSG00000144115	THNSL2	55258	4.87535	0.793937	6.5462	4.40453e-08	0.000603024	1.73249
2	ENSG00000134330	IAH1	285148	-2.78045	0.401838	-4.94613	1.05592e-05	0.0722833	1.58921		2	ENSG00000134330	IAH1	285148	-2.34105	0.401838	-4.2139	0.000116102	0.682043	-4.3708		2	ENSG00000136944	LMX1B	4010	-2.89455	6.12181	-5.06785	7.0188e-06	0.0480472	3.00235
3	ENSG00000117394	SLC2A1	6513	1.69105	7.97126	4.5051	4.5373e-05	0.108757	1.98063		3	ENSG00000164683	HEY1	23462	-1.76647	3.48095	-4.13447	0.000149451	0.682043	-3.82825		3	ENSG00000185551	NR2F2	7026	1.0754	6.96153	4.94198	1.07067e-05	0.048862	2.89497
4	ENSG00000155090	KLF10	7071	-1.49791	4.8504	-4.47307	5.03638e-05	0.108757	1.87175		4	ENSG00000237412	PRSS56	646960	-2.56583	2.69255	-4.03969	0.000201524	0.689768	-3.92755		4	ENSG00000119938	PPP1R3C	5507	2.26422	1.78573	4.46685	5.13931e-05	0.175906	-0.202034
5	ENSG00000124772	CPNE5	57699	-1.87693	2.64456	-4.43612	5.67894e-05	0.108757	1.52815		5	ENSG00000144115	THNSL2	55258	2.88985	0.793937	3.73166	0.000522316	0.999991	-4.42526		5	ENSG00000139364	TMEM132B	114795	1.51441	4.81199	4.20441	0.000119671	0.298331	0.693748
6	ENSG00000084636	COL16A1	1307	-3.82687	1.21818	-4.387	6.65847e-05	0.108757	1.25524		6	ENSG00000164692	COL1A2	1278	-3.04424	6.34164	-3.70935	0.000558942	0.999991	-3.62828		6	ENSG00000177519	RPRM	56475	-1.86144	4.83995	-4.17661	0.000130742	0.298331	0.577662
7	ENSG00000128591	FLNC	2318	-2.46916	5.2101	-4.35789	7.31496e-05	0.108757	1.54532		7	ENSG00000081842	PCDHA6	56142	-2.17165	1.00944	-3.70336	0.000569177	0.999991	-4.29437		7	ENSG00000078328	RBFOX1	54715	2.85974	2.82985	4.00182	0.00022692	0.372723	-0.485597
8	ENSG00000167523	SPATA33	124045	0.787248	4.28859	4.32841	8.04397e-05	0.108757	1.42429		8	ENSG00000011465	DCN	1634	-3.17611	3.77913	-3.56399	0.000865306	0.999991	-3.83691		8	ENSG00000237412	PRSS56	646960	-3.11232	2.69255	-3.99816	0.000229538	0.372723	-0.469977
9	ENSG00000146674	IGFBP3	3486	-2.86191	3.82531	-4.30086	8.78919e-05	0.108757	1.34954		9	ENSG00000146674	IGFBP3	3486	-2.32215	3.82531	-3.54797	0.000907584	0.999991	-3.90683		9	ENSG00000179542	SLITRK4	139065	3.47359	0.993027	3.95085	0.000266054	0.372723	-1.70003
10	ENSG00000204347	BTBD17	388419	1.49575	4.86192	4.25058	0.000103266	0.108757	1.22578		10	ENSG00000084636	COL16A1	1307	-3.12082	1.21818	-3.52377	0.000975197	0.999991	-4.26377		10	ENSG00000184674	NA	NA	-3.21622	3.27308	-3.94274	0.000272857	0.372723	-0.707623
11	ENSG00000198467	TPM2	7169	-3.50842	4.03892	-4.19871	0.000121863	0.108757	1.05388		11	ENSG00000129009	ISLR	3671	-2.29871	1.39171	-3.41825	0.00133044	0.999991	-4.26341		11	ENSG00000221866	PLXNA4	91584	-1.84369	4.69335	-3.91278	0.000299463	0.372723	-0.0486941
12	ENSG00000090539	CHRD	8646	-1.3263	4.02043	-4.19351	0.000123896	0.108757	1.04672		12	ENSG00000171551	ECEL1	9427	-1.40067	6.41727	-3.3922	0.00143547	0.999991	-3.66576		12	ENSG00000128829	EIF2AK4	440275	0.620546	6.14717	3.82086	0.00039769	0.452139	-0.0732647
13	ENSG00000136944	LMX1B	4010	2.4167	6.12181	4.19077	0.000124984	0.108757	1.06062		13	ENSG00000185551	NR2F2	7026	0.689723	6.96153	3.30162	0.0018656	0.999991	-3.6969		13	ENSG00000146910	CNPY1	285888	-1.97931	2.90538	-3.7749	0.000457825	0.452139	-0.982809
14	ENSG00000100124	ANKRD54	129138	0.746317	5.68795	4.18771	0.000126206	0.108757	1.05586		14	ENSG00000182195	LDOC1	23641	2.35695	4.14404	3.282	0.00197365	0.999991	-4.08945		14	ENSG00000198786	ND5	4540	0.939874	10.1643	3.77168	0.000462344	0.452139	-0.250996
15	ENSG00000184304	PRKD1	5587	-1.36469	2.28382	-4.18728	0.00012638	0.108757	0.732971		15	ENSG00000113209	PCDHB5	26167	-2.6724	1.76597	-3.21758	0.00237172	0.999991	-4.24693		15	ENSG00000101825	MXRA5	25878	1.83855	3.06641	3.72031	0.000540648	0.493468	-0.720889
16	ENSG00000164683	HEY1	23462	-1.85663	3.48095	-4.1855	0.000127099	0.108757	0.981407		16	ENSG00000169242	EFNA1	1942	-0.865292	2.71728	-3.15874	0.00280059	0.999991	-4.23879		16	ENSG00000100124	ANKRD54	129138	-0.648775	5.68795	-3.64337	0.000682235	0.550978	-0.52625
17	ENSG00000147535	PLPP5	84513	-0.834367	4.69432	-4.07214	0.000181973	0.131168	0.727643		17	ENSG00000104899	AMH	268	-1.35362	3.25693	-3.15346	0.00284251	0.999991	-4.18973		17	ENSG00000163975	MELTF	4241	2.10584	1.99439	3.64244	0.000684145	0.550978	-1.43901
18	ENSG00000107623	NA	NA	2.28153	2.85361	4.07067	0.000182813	0.131168	0.373323		18	ENSG00000008441	NFIX	4784	-2.38089	1.85636	-3.13705	0.00297639	0.999991	-4.27697		18	ENSG00000167555	ZNF528	84436	-2.02667	3.19309	-3.5832	0.000817123	0.610942	-1.20074
19	ENSG00000101825	MXRA5	25878	-1.89442	3.06641	-4.06067	0.000188661	0.131168	0.642507		19	ENSG00000185483	ROR1	4919	1.27204	2.93018	3.09881	0.00331193	0.999991	-4.30947		19	ENSG00000134363	FST	10468	2.94593	2.83367	3.57083	0.000847849	0.610942	-1.23646
20	ENSG00000131849	ZNF132	7691	1.35687	2.61896	4.05574	0.000191612	0.131168	0.402469		20	ENSG00000117394	SLC2A1	6513	1.12028	7.97126	3.09826	0.00331704	0.999991	-3.82541		20	ENSG00000162998	FRZB	2487	1.78877	4.96186	3.55242	0.000895631	0.613104	-0.826626
21	ENSG00000156253	RWDD2B	10069	2.53797	3.44824	4.0264	0.000210108	0.13698	0.441471		21	ENSG00000198467	TPM2	7169	-2.55079	4.03892	-3.08592	0.00343284	0.999991	-4.09526		21	ENSG00000167641	PPP1R14A	94274	2.14944	0.544376	3.52194	0.000980483	0.613801	-2.23858
22	ENSG00000096696	DSP	1832	-3.95935	0.891504	-3.99066	0.000234984	0.140174	-0.453749		22	ENSG00000096696	DSP	1832	-3.05454	0.891504	-3.04247	0.00387161	0.999991	-4.4809		22	ENSG00000170542	SERPINB9	5272	2.90547	1.98269	3.48889	0.00108115	0.613801	-1.78024
23	ENSG00000197971	MBP	4155	-2.46903	2.11629	-3.98998	0.000235483	0.140174	0.141091		23	ENSG00000179542	SLITRK4	139065	2.71459	0.993027	3.04081	0.00388936	0.999991	-4.47396		23	ENSG00000115159	GPD2	2820	1.50377	2.43233	3.48422	0.00109615	0.613801	-1.57311
24	ENSG00000154856	APCDD1	147495	1.51576	6.69925	3.94841	0.000268079	0.151966	0.372925		24	ENSG00000182492	BGN	633	-2.79287	1.76556	-2.97118	0.00470728	0.999991	-4.32282		24	ENSG00000139117	CPNE8	144402	2.21966	1.15986	3.47582	0.00112363	0.613801	-2.17302
25	ENSG00000076554	TPD52	7163	-1.39403	4.2303	-3.93187	0.000282235	0.151966	0.329783		25	ENSG00000166482	MFAP4	4239	-2.24631	2.27196	-2.96354	0.00480611	0.999991	-4.20397		25	ENSG00000167785	ZNF558	148156	3.51309	2.04243	3.46083	0.00117431	0.613801	-1.73006
26	ENSG00000197461	PDGFA	5154	-2.67535	1.61353	-3.9247	0.000288592	0.151966	-0.106108		26	ENSG00000107317	PTGDS	5730	-2.62359	0.884484	-2.94069	0.00511373	0.999991	-4.42572		26	ENSG00000116514	RNF19B	127544	-0.634105	4.87039	-3.45921	0.00117991	0.613801	-1.02049
27	ENSG00000157216	SSBP3	23648	0.696828	8.1436	3.8797	0.000331752	0.160687	0.183454		27	ENSG00000174080	CTSF	8722	-2.95524	1.50498	-2.882	0.00599	0.999991	-4.36408		27	ENSG00000113209	PCDHB5	26167	-3.59965	1.76597	-3.43089	0.00128213	0.613801	-1.84763
28	ENSG00000185668	POU3F1	5453	1.66352	4.58857	3.86386	0.000348382	0.160687	0.13964		28	ENSG00000116132	PRRX1	5396	-2.26812	1.46005	-2.85425	0.00645122	0.999991	-4.38269		28	ENSG00000148908	RGS10	6001	1.74887	2.60816	3.41925	0.00132654	0.613801	-1.53007
29	ENSG00000183196	CHST6	4166	-1.97806	1.85348	-3.86251	0.000349845	0.160687	-0.148743		29	ENSG00000105376	ICAM5	7087	-1.38254	2.11993	-2.8528	0.00647634	0.999991	-4.39021		29	ENSG00000138795	LEF1	51176	-1.86298	4.39528	-3.41754	0.00133319	0.613801	-1.28588
30	ENSG00000174652	ZNF266	10781	-0.896828	5.13683	-3.86042	0.000352101	0.160687	0.140617		30	ENSG00000066382	MPPED2	744	-1.48274	3.56536	-2.83374	0.0068132	0.999991	-4.20886		30	ENSG00000129675	ARHGEF6	9459	1.75001	3.18939	3.40487	0.00138341	0.613801	-1.45169
31	ENSG00000138795	LEF1	51176	2.10884	4.39528	3.84556	0.000368608	0.162794	0.0691893		31	ENSG00000167244	IGF2	3481	-3.484	3.7642	-2.78669	0.00771563	0.999991	-4.22246		31	ENSG00000152467	ZSCAN1	284312	-2.70653	0.130689	-3.39684	0.00141619	0.613801	-2.38246
32	ENSG00000162745	OLFML2B	25903	-2.11431	4.09048	-3.82233	0.000395898	0.169382	0.0390595		32	ENSG00000163359	COL6A3	1293	-2.55388	4.51603	-2.77435	0.00797008	0.999991	-4.09438		32	ENSG00000079332	SAR1A	56681	0.594107	6.94503	3.3924	0.00143464	0.613801	-1.1028
33	ENSG00000198786	ND5	4540	-0.951845	10.1643	-3.81192	0.00040876	0.169586	0.00788797		33	ENSG00000197406	DIO3	1735	1.29505	5.63421	2.73447	0.00884622	0.999991	-4.07175		33	ENSG00000173210	ABLIM3	22885	-1.81201	3.6494	-3.37761	0.00149771	0.616744	-1.46339
34	ENSG00000075213	SEMA3A	10371	-1.75415	3.81056	-3.77991	0.000450867	0.181554	-0.101424		34	ENSG00000164600	NEUROD6	63974	-3.02103	0.562675	-2.73214	0.00890005	0.999991	-4.47971		34	ENSG00000101542	CDH20	28316	-2.04595	2.9128	-3.36365	0.00155965	0.616744	-1.80931
35	ENSG00000184674	NA	NA	3.09728	3.27308	3.72927	0.00052613	0.205807	-0.401297		35	ENSG00000170412	GPRC5C	55890	-0.948149	3.16404	-2.71497	0.00930623	0.999991	-4.29735		35	ENSG00000185666	SYN3	8224	1.44268	3.26633	3.34985	0.00162331	0.616744	-1.56835
36	ENSG00000121966	CXCR4	7852	0.99226	8.43297	3.7034	0.000569108	0.216435	-0.298355		36	ENSG00000139364	TMEM132B	114795	0.971341	4.81199	2.70865	0.00945983	0.999991	-4.17319		36	ENSG00000153046	CDYL	9425	0.910667	5.3097	3.34049	0.00166784	0.616744	-1.25929
37	ENSG00000130958	SLC35D2	11046	-1.5159	2.60732	-3.68236	0.000606541	0.222346	-0.443363		37	ENSG00000109063	MYH3	4621	-3.10544	2.00313	-2.69931	0.00969143	0.999991	-4.35855		37	ENSG00000104313	EYA1	2138	2.0663	2.46116	3.33093	0.00171453	0.616744	-1.75383
38	ENSG00000158859	ADAMTS4	9507	-1.30993	2.76486	-3.67505	0.000620091	0.222346	-0.394257		38	ENSG00000107829	FBXW4	6468	-1.84533	1.18513	-2.68136	0.010151	0.999991	-4.45931		38	ENSG00000162878	PKDCC	91461	1.17188	4.84028	3.30673	0.00183835	0.616744	-1.34861
39	ENSG00000198886	ND4	4538	-0.782208	11.6085	-3.66565	0.000637932	0.222346	-0.380849		39	ENSG00000154856	APCDD1	147495	0.975688	6.69925	2.67412	0.010342	0.999991	-4.0062		39	ENSG00000197457	STMN3	50861	-0.810661	8.02363	-3.30668	0.00183864	0.616744	-1.31141
40	ENSG00000144115	THNSL2	55258	-1.9855	0.793937	-3.65964	0.000649613	0.222346	-0.589172		40	ENSG00000135048	TMEM2	23670	0.615055	7.56877	2.65952	0.0107371	0.999991	-4.01336		40	ENSG00000221923	ZNF880	400713	-1.2165	2.77965	-3.3058	0.00184331	0.616744	-1.79674
41	ENSG00000128709	HOXD9	3235	-3.82874	-0.0299829	-3.62767	0.000715216	0.228743	-0.94376		41	ENSG00000022556	NLRP2	55655	3.27816	0.231054	2.65054	0.0109872	0.999991	-4.44366		41	ENSG00000198680	TUSC1	286319	1.3488	2.2498	3.28846	0.00193742	0.616744	-1.8365
42	ENSG00000221866	PLXNA4	91584	1.72686	4.69335	3.62029	0.00073123	0.228743	-0.496565		42	ENSG00000179909	ZNF154	7710	-1.69484	2.28115	-2.62389	0.0117606	0.999991	-4.43076		42	ENSG00000130528	HRC	3270	2.08648	2.25124	3.2763	0.00200616	0.616744	-1.85314
43	ENSG00000164692	COL1A2	1278	-3.0754	6.34164	-3.61145	0.000750873	0.228743	-0.534497		43	ENSG00000196569	LAMA2	3908	-1.80698	3.51904	-2.61596	0.0120001	0.999991	-4.31954		43	ENSG00000022556	NLRP2	55655	3.80417	0.231054	3.26032	0.00209995	0.616744	-2.03875
44	ENSG00000163359	COL6A3	1293	-3.43261	4.51603	-3.60696	0.000761053	0.228743	-0.536194		44	ENSG00000119938	PPP1R3C	5507	1.35872	1.78573	2.61157	0.0121349	0.999991	-4.46105		44	ENSG00000069535	MAOB	4129	2.0351	0.929493	3.25604	0.0021258	0.616744	-2.38571
45	ENSG00000204291	COL15A1	1306	-2.86433	1.18582	-3.58984	0.000801055	0.228743	-0.764531		45	ENSG00000185633	NDUFA4L2	56901	-1.17003	1.18878	-2.59119	0.0127776	0.999991	-4.43434		45	ENSG00000108375	RNF43	54894	-2.40281	1.63963	-3.25517	0.00213111	0.616744	-2.45479
46	ENSG00000168542	COL3A1	1281	-2.69555	7.47179	-3.58196	0.00082015	0.228743	-0.618802		46	ENSG00000225614	ZNF469	84627	-1.91889	0.690561	-2.58503	0.0129782	0.999991	-4.46228		46	ENSG00000169255	B3GALNT1	8706	2.78357	1.23452	3.25296	0.00214454	0.616744	-2.27765
47	ENSG00000108821	COL1A1	1277	-3.06199	6.73129	-3.57738	0.000831434	0.228743	-0.626041		47	ENSG00000126259	KIRREL2	84063	0.923372	5.16837	2.58476	0.0129869	0.999991	-4.11648		47	ENSG00000152977	ZIC1	7545	-1.44598	7.53212	-3.25021	0.00216144	0.616744	-1.44475
48	ENSG00000100228	RAB36	9609	1.08073	4.39864	3.57618	0.000834417	0.228743	-0.611214		48	ENSG00000157227	MMP14	4323	-1.57424	4.31461	-2.57368	0.0133549	0.999991	-4.17375		48	ENSG00000122642	FKBP9	11328	0.98916	5.88008	3.25008	0.00216228	0.616744	-1.4415
49	ENSG00000184489	PTP4A3	11156	-0.846845	3.69052	-3.57604	0.000834761	0.228743	-0.612389		49	ENSG00000113319	RASGRF2	5924	-1.05569	2.35579	-2.57218	0.0134053	0.999991	-4.42919		49	ENSG00000112276	BVES	11149	1.04171	3.8163	3.23694	0.00224477	0.627208	-1.62893
50	ENSG00000182492	BGN	633	-3.22516	1.76556	-3.5758	0.000835376	0.228743	-0.675651		50	ENSG00000197497	ZNF665	79788	-1.50787	0.920796	-2.55727	0.0139173	0.999991	-4.49292		50	ENSG00000198695	ND6	4541	0.933135	8.15011	3.21502	0.00238903	0.654164	-1.52425
	ENSG00000126259	KIRREL2	84063	1.36658	5.16837	3.5641	0.00086503	0.232218	-0.653148			ENSG00000155265	GOLGA7B	401647	-1.11806	2.51428	-2.54791	0.0142473	0.999991	-4.38573			ENSG00000176956	LY6H	4062	-2.17791	4.70674	-3.20059	0.00248874	0.657832	-1.71353
	ENSG00000171532	NEUROD2	4761	-3.43542	0.377914	-3.55725	0.000882849	0.232444	-1.12975			ENSG00000184216	IRAK1	3654	1.18177	4.09317	2.54073	0.0145055	0.999991	-4.26518			ENSG00000184304	PRKD1	5587	1.01341	2.28382	3.19488	0.00252923	0.657832	-2.00829
	ENSG00000101294	HM13	81502	0.66624	6.69009	3.54195	0.000923955	0.238677	-0.743671			ENSG00000188803	SHISA6	388336	-3.11083	0.302313	-2.52574	0.0150584	0.999991	-4.5288			ENSG00000135503	ACVR1B	91	-0.64331	6.84081	-3.19247	0.00254657	0.657832	-1.56856
	ENSG00000164741	DLC1	10395	-2.55147	2.54674	-3.52633	0.00096782	0.245378	-0.821576			ENSG00000134138	MEIS2	4212	0.904909	7.31105	2.51333	0.0155309	0.999991	-4.07992			ENSG00000185883	ATP6V0C	527	-0.645631	7.17169	-3.16799	0.00272869	0.691825	-1.62507
	ENSG00000109586	GALNT7	51809	-1.03978	4.20574	-3.51843	0.000990738	0.245386	-0.759244			ENSG00000007237	GAS7	8522	-1.14981	4.00803	-2.51284	0.0155498	0.999991	-4.2922			ENSG00000204347	BTBD17	388419	-1.11541	4.86192	-3.15178	0.0028559	0.701301	-1.71324
	ENSG00000161036	LRWD1	222229	0.722687	5.47101	3.50908	0.00101856	0.245386	-0.809726			ENSG00000139197	PEX5	5830	-0.366498	6.23851	-2.51158	0.0155983	0.999991	-4.08206			ENSG00000181458	TMEM45A	55076	0.658856	4.12729	3.13992	0.00295257	0.701301	-1.78578
	ENSG00000105329	TGFB1	7040	-1.35666	3.17317	-3.50539	0.00102974	0.245386	-0.805733			ENSG00000156253	RWDD2B	10069	1.29098	3.44824	2.47717	0.0169842	0.999991	-4.31366			ENSG00000198075	SULT1C4	27233	1.19255	2.91382	3.13921	0.00295847	0.701301	-2.03099
	ENSG00000121297	TSHZ3	57616	-1.84291	3.52375	-3.49775	0.00105324	0.245386	-0.813432			ENSG00000196091	MYBPC1	4604	1.77399	4.1018	2.46329	0.0175742	0.999991	-4.31286			ENSG00000168386	FILIP1L	11259	1.4936	1.40013	3.13771	0.00297096	0.701301	-2.54033
	ENSG00000122642	FKBP9	11328	-1.06329	5.88008	-3.49639	0.00105747	0.245386	-0.857747			ENSG00000110693	SOX6	55553	-1.14122	2.82235	-2.45822	0.017794	0.999991	-4.421			ENSG00000198804	COX1	4512	0.611443	13.1444	3.1275	0.0030571	0.702771	-1.78347
	ENSG00000130528	HRC	3270	-2.09362	2.25124	-3.48483	0.00109419	0.24822	-0.899782			ENSG00000134107	BHLHE40	8553	-1.15815	1.58884	-2.45506	0.0179326	0.999991	-4.46309			ENSG00000165959	CLMN	79789	1.17051	4.01427	3.12187	0.00310558	0.702771	-1.86163
	ENSG00000188803	SHISA6	388336	-4.23243	0.302313	-3.48121	0.00110594	0.24822	-1.57957			ENSG00000198692	EIF1AY	9086	1.91404	4.05324	2.44964	0.0181723	0.999991	-4.33155			ENSG00000198886	ND4	4538	0.665095	11.6085	3.11893	0.00313118	0.702771	-1.77677
	ENSG00000166265	CYYR1	116159	-1.39901	2.47035	-3.45385	0.00119863	0.259479	-0.975843			ENSG00000132854	KANK4	163782	-1.82777	1.14358	-2.44727	0.0182778	0.999991	-4.46524			ENSG00000113916	BCL6	604	1.65751	3.18381	3.1089	0.0032201	0.704956	-1.96743
	ENSG00000112562	SMOC2	64094	-2.72985	2.53603	-3.45247	0.0012035	0.259479	-0.944269			ENSG00000168743	NPNT	255743	-2.47107	0.794937	-2.4445	0.0184021	0.999991	-4.50971			ENSG00000076554	TPD52	7163	1.07485	4.2303	3.10626	0.0032439	0.704956	-1.83075
	ENSG00000146802	TMEM168	64418	-0.998262	3.19762	-3.44843	0.00121788	0.259479	-0.960691			ENSG00000121691	CAT	847	-0.838423	4.3612	-2.44215	0.0185084	0.999991	-4.21892			ENSG00000124772	CPNE5	57699	1.2605	2.64456	3.09158	0.00337925	0.710329	-2.0371
	ENSG00000163702	IL17RC	84818	-0.984134	2.67202	-3.44045	0.00124671	0.259479	-0.979569			ENSG00000136535	TBR1	10716	-3.12116	-0.129251	-2.43988	0.0186113	0.999991	-4.53206			ENSG00000180660	MAB21L1	4081	-2.73134	4.75931	-3.08983	0.0033957	0.710329	-1.89919
	ENSG00000174963	ZIC4	84107	2.17177	4.96709	3.43932	0.00125086	0.259479	-0.959113			ENSG00000171532	NEUROD2	4761	-2.24471	0.377914	-2.43714	0.0187362	0.999991	-4.49684			ENSG00000184672	RALYL	138046	-1.62739	3.89497	-3.0824	0.00346657	0.710329	-1.99013
	ENSG00000106853	PTGR1	22949	-1.97989	3.00141	-3.4218	0.0013167	0.266077	-1.02228			ENSG00000204060	FOXO6	100132074	-0.931291	2.70103	-2.4349	0.0188389	0.999991	-4.39378			ENSG00000019505	SYT13	57586	-1.44021	7.29384	-3.08141	0.00347616	0.710329	-1.82436
	ENSG00000117115	PADI2	11240	-2.67001	2.48933	-3.42054	0.00132154	0.266077	-1.04874			ENSG00000158715	SLC45A3	85414	1.08234	4.02043	2.42771	0.0191716	0.999991	-4.31516			ENSG00000185825	BCAP31	10134	-0.573972	6.83672	-3.07542	0.00353441	0.710568	-1.83379
	ENSG00000138316	ADAMTS14	140766	-3.05575	0.387776	-3.40892	0.00136717	0.26757	-1.33557			ENSG00000106153	CHCHD2	51142	5.34574	2.79183	2.42657	0.0192251	0.999991	-4.49161			ENSG00000152818	UTRN	7402	1.20224	4.18749	3.07068	0.00358112	0.710568	-1.94784
	ENSG00000054983	GALC	2581	-1.38256	3.36429	-3.4087	0.00136804	0.26757	-1.04427			ENSG00000184905	TCEAL2	140597	-1.03366	2.80894	-2.42013	0.0195289	0.999991	-4.42236			ENSG00000129990	SYT5	6861	-1.4728	4.93834	-3.05083	0.00378334	0.712443	-1.92056
	ENSG00000124160	NCOA5	57727	0.728549	6.31569	3.40133	0.00139779	0.269261	-1.11167			ENSG00000189060	H1F0	3005	-1.61368	7.80278	-2.42006	0.0195322	0.999991	-4.13883			ENSG00000130032	PRRG3	79057	1.49539	1.31627	3.04862	0.00380652	0.712443	-2.63226
	ENSG00000122367	LDB3	11155	-1.79909	1.23516	-3.39623	0.00141872	0.269261	-1.25626			ENSG00000069399	BCL3	602	-0.975631	1.55603	-2.40695	0.0201637	0.999991	-4.46488			ENSG00000106853	PTGR1	22949	1.77714	3.00141	3.04583	0.00383588	0.712443	-2.12306
	ENSG00000053254	FOXN3	1112	-0.84973	6.50832	-3.39011	0.00144423	0.269261	-1.14091			ENSG00000024422	EHD2	30846	-1.73422	2.89749	-2.406	0.0202101	0.999991	-4.3855			ENSG00000163755	HPS3	84343	0.843121	4.04449	3.02962	0.00401121	0.712443	-2.04179
	ENSG00000006757	PNPLA4	8228	-2.46887	1.24484	-3.38747	0.00145536	0.269261	-1.38052			ENSG00000104722	NEFM	4741	0.885906	8.38246	2.38865	0.0210756	0.999991	-4.15222			ENSG00000182195	LDOC1	23641	2.20906	4.14404	3.02375	0.00407648	0.712443	-2.06518
	ENSG00000113916	BCL6	604	-1.79182	3.18381	-3.3821	0.00147827	0.269853	-1.10953			ENSG00000185482	STAC3	246329	-1.72443	1.4899	-2.37712	0.0216697	0.999991	-4.46045			ENSG00000163702	IL17RC	84818	0.878767	2.67202	3.0229	0.00408597	0.712443	-2.17967
	ENSG00000005486	RHBDD2	57414	0.706303	7.13792	3.36618	0.00154826	0.27891	-1.20504			ENSG00000143369	ECM1	1893	-0.970635	1.90326	-2.37659	0.021697	0.999991	-4.43731			ENSG00000053254	FOXN3	1112	0.754981	6.50832	3.0217	0.00409952	0.712443	-1.95393
	ENSG00000104313	EYA1	2138	-2.00065	2.46116	-3.36048	0.00157408	0.278979	-1.19858			ENSG00000078328	RBFOX1	54715	1.74442	2.82985	2.37595	0.0217306	0.999991	-4.4394			ENSG00000077092	RARB	5915	1.7445	2.37176	3.02032	0.00411504	0.712443	-2.33647
	ENSG00000170624	SGCD	6444	-2.90628	0.643581	-3.35394	0.00160419	0.278979	-1.40675			ENSG00000181458	TMEM45A	55076	0.486364	4.12729	2.37488	0.0217864	0.999991	-4.29871			ENSG00000148848	ADAM12	8038	1.40045	2.5624	3.01576	0.00416692	0.712443	-2.30314
	ENSG00000184058	TBX1	6899	-2.79205	0.732366	-3.35274	0.00160977	0.278979	-1.29466			ENSG00000162733	DDR2	4921	-1.62062	2.47533	-2.36845	0.0221256	0.999991	-4.41072			ENSG00000112812	PRSS16	10279	-2.19934	-0.280618	-3.01338	0.0041942	0.712443	-3.22297
	ENSG00000175130	MARCKSL1	65108	0.633384	10.212	3.3473	0.00163531	0.279862	-1.21711			ENSG00000164038	SLC9B2	133308	-0.619894	3.58182	-2.36515	0.022302	0.999991	-4.35315			ENSG00000140937	CDH11	1009	1.34634	4.96414	3.0082	0.00425424	0.712443	-1.99948
	ENSG00000133121	STARD13	90627	-1.80496	2.15964	-3.32767	0.00173076	0.288266	-1.32616			ENSG00000081059	TCF7	6932	0.779799	3.45074	2.3549	0.0228562	0.999991	-4.36828			ENSG00000005486	RHBDD2	57414	-0.628005	7.13792	-3.00055	0.00434441	0.712443	-2.00031
	ENSG00000138496	PARP9	83666	-1.88604	0.9918	-3.32162	0.00176122	0.288266	-1.52347			ENSG00000092969	TGFB2	7042	-1.44127	2.36898	-2.35117	0.0230609	0.999991	-4.43163			ENSG00000144285	SCN1A	6323	-1.69846	2.3803	-3.0001	0.00434975	0.712443	-2.47762
	ENSG00000153721	CNKSR3	154043	-1.56036	3.26327	-3.32067	0.00176603	0.288266	-1.25492			ENSG00000159173	TNNI1	7135	-2.36296	1.61562	-2.34804	0.0232343	0.999991	-4.47018			ENSG00000173917	HOXB2	3212	3.79328	3.53214	2.99682	0.00438895	0.712443	-2.24441
	ENSG00000127948	POR	5447	0.642802	7.22451	3.32016	0.00176863	0.288266	-1.32313			ENSG00000132561	MATN2	4147	-1.82597	4.10055	-2.34604	0.0233455	0.999991	-4.28773			ENSG00000021355	SERPINB1	1992	2.03411	0.886027	2.99653	0.00439246	0.712443	-2.87077
	ENSG00000206532	NA	NA	-3.0233	0.893526	-3.31419	0.00179935	0.289822	-1.6629			ENSG00000205476	CCDC85C	317762	0.456463	6.49515	2.34441	0.0234364	0.999991	-4.15374			ENSG00000183779	ZNF703	80139	1.33334	4.83902	2.99398	0.00442317	0.712443	-2.033
	ENSG00000204060	FOXO6	100132074	-1.30145	2.70103	-3.30867	0.00182815	0.291037	-1.3107			ENSG00000152977	ZIC1	7545	0.986315	7.53212	2.34411	0.0234534	0.999991	-4.16553			ENSG00000150867	PIP4K2A	5305	0.716299	5.28815	2.97329	0.00468027	0.725948	-2.07041
	ENSG00000177519	RPRM	56475	1.50053	4.83995	3.30427	0.00185142	0.291354	-1.29654			ENSG00000204969	PCDHA2	56146	-1.44973	2.98504	-2.34148	0.0236012	0.999991	-4.37605			ENSG00000137501	SYTL2	54843	1.31964	4.19595	2.97255	0.00468971	0.725948	-2.12137
	ENSG00000145349	CAMK2D	817	-0.854446	5.35224	-3.29778	0.00188631	0.293471	-1.3453			ENSG00000107819	SFXN3	81855	-0.789246	6.04131	-2.33936	0.0237207	0.999991	-4.17041			ENSG00000161036	LRWD1	222229	-0.611509	5.47101	-2.96803	0.00474786	0.725948	-2.07878
	ENSG00000157227	MMP14	4323	-2.04508	4.31461	-3.26646	0.00206345	0.309183	-1.40951			ENSG00000164815	ORC5	5001	0.560844	4.06541	2.3366	0.0238772	0.999991	-4.31866			ENSG00000109586	GALNT7	51809	0.87044	4.20574	2.96688	0.00476265	0.725948	-2.12547
	ENSG00000136720	HS6ST1	9394	0.770298	8.13223	3.26335	0.00208189	0.309183	-1.45675			ENSG00000162599	NFIA	4774	-1.51297	3.46186	-2.33647	0.0238845	0.999991	-4.36314			ENSG00000187860	CCDC157	550631	-0.692672	3.98075	-2.96615	0.00477214	0.725948	-2.16814
	ENSG00000113552	GNPDA1	10007	-1.04188	5.42137	-3.2592	0.0021067	0.309183	-1.45917			ENSG00000145349	CAMK2D	817	-0.585769	5.35224	-2.32316	0.0246528	0.999991	-4.23055			ENSG00000135828	RNASEL	6041	1.69616	1.85136	2.95748	0.00488608	0.730193	-2.60445
	ENSG00000212907	ND4L	4539	-0.846227	8.14717	-3.25571	0.00212782	0.309183	-1.47686			ENSG00000077522	ACTN2	88	-2.21391	1.43971	-2.31533	0.0251145	0.999991	-4.49805			ENSG00000177875	CCDC184	387856	-0.930694	6.69238	-2.95587	0.0049074	0.730193	-2.09857
	ENSG00000157851	DPYSL5	56896	0.663302	9.53745	3.2528	0.00214552	0.309183	-1.46478			ENSG00000128039	SRD5A3	79644	0.675293	3.58234	2.31229	0.0252963	0.999991	-4.37107			ENSG00000117115	PADI2	11240	2.32348	2.48933	2.95194	0.00496004	0.730193	-2.35766
	ENSG00000120675	DNAJC15	29103	-3.22802	0.441742	-3.25246	0.00214761	0.309183	-1.8587			ENSG00000065457	ADAT1	23536	0.400002	4.9771	2.30905	0.0254908	0.999991	-4.25775			ENSG00000187325	TAF9B	51616	0.882021	4.61763	2.94798	0.00501376	0.730249	-2.14899
	ENSG00000183878	UTY	7404	-0.778509	4.22608	-3.25037	0.00216044	0.309183	-1.42821			ENSG00000142173	COL6A2	1292	-0.9331	7.63115	-2.30802	0.0255531	0.999991	-4.19068			ENSG00000115935	WIPF1	7456	0.890003	3.817	2.94182	0.00509812	0.73472	-2.22092
	ENSG00000185825	BCAP31	10134	0.607668	6.83672	3.24916	0.00216796	0.309183	-1.50534			ENSG00000108821	COL1A1	1277	-1.90072	6.73129	-2.3071	0.0256087	0.999991	-4.22122			ENSG00000241978	AKAP2	11217	1.06798	5.43179	2.92392	0.00535115	0.763152	-2.17379
	ENSG00000240583	AQP1	358	-2.36327	3.04875	-3.23647	0.00224776	0.317233	-1.46281			ENSG00000139445	FOXN4	121643	-1.75996	0.607518	-2.29706	0.0262233	0.999991	-4.52099			ENSG00000121297	TSHZ3	57616	1.57776	3.52375	2.91345	0.00550438	0.773729	-2.23951
	ENSG00000108599	AKAP10	11216	-0.552009	4.2268	-3.2312	0.00228168	0.317233	-1.47529			ENSG00000164904	ALDH7A1	501	0.437045	7.66935	2.28232	0.027149	0.999991	-4.18337			ENSG00000253953	PCDHGB4	8641	-1.88665	4.87522	-2.90999	0.00555599	0.773729	-2.22853
	ENSG00000108375	RNF43	54894	2.40992	1.63963	3.22932	0.00229392	0.317233	-1.77717			ENSG00000152467	ZSCAN1	284312	-1.52795	0.130689	-2.27518	0.0276084	0.999991	-4.49803			ENSG00000184185	KCNJ12	3768	1.86054	2.32697	2.89782	0.005741	0.773729	-2.60632
	ENSG00000091622	PITPNM3	83394	-1.00649	3.5719	-3.22579	0.0023171	0.317234	-1.47997			ENSG00000134802	SLC43A3	29015	1.24155	1.5468	2.26976	0.0279612	0.999991	-4.50317			ENSG00000073803	MAP3K13	9175	-0.941439	5.37952	-2.89378	0.00580367	0.773729	-2.23853
	ENSG00000166922	SCG5	6447	-2.45073	0.52218	-3.22166	0.0023444	0.317794	-1.96033			ENSG00000171004	HS6ST2	90161	-0.809863	4.49636	-2.26298	0.0284081	0.999991	-4.31475			ENSG00000134152	KATNBL1	79768	0.65199	4.57135	2.8871	0.0059086	0.773729	-2.27492
	ENSG00000134152	KATNBL1	79768	-0.730532	4.57135	-3.21517	0.00238799	0.319491	-1.52427			ENSG00000169189	NSMCE1	197370	0.506499	4.93705	2.24126	0.0298841	0.999991	-4.25557			ENSG00000159899	NPR2	4882	1.30183	2.62085	2.88576	0.00593	0.773729	-2.44207
	ENSG00000112715	VEGFA	7422	-0.989916	5.1846	-3.20958	0.00242615	0.319491	-1.57417			ENSG00000124507	PACSIN1	29993	-1.0043	1.66717	-2.23532	0.0302996	0.999991	-4.49123			ENSG00000090539	CHRD	8646	0.896275	4.02043	2.87867	0.00604366	0.773729	-2.30132
	ENSG00000167244	IGF2	3481	-4.01247	3.7642	-3.20687	0.00244488	0.319491	-1.52765			ENSG00000181744	C3orf58	205428	-0.934663	3.7153	-2.23528	0.030302	0.999991	-4.37001			ENSG00000071553	ATP6AP1	537	-0.578742	7.60565	-2.87358	0.00612672	0.773729	-2.27657
	ENSG00000118473	SGIP1	84251	-1.21147	3.57245	-3.20609	0.00245027	0.319491	-1.52698			ENSG00000163191	S100A11	6282	-1.77366	2.46453	-2.22983	0.0306875	0.999991	-4.43576			ENSG00000166922	SCG5	6447	2.08135	0.52218	2.8719	0.00615423	0.773729	-3.08852
	ENSG00000150867	PIP4K2A	5305	-0.773903	5.28815	-3.19599	0.00252135	0.325658	-1.60235			ENSG00000106070	GRB10	2887	0.445006	7.10879	2.22612	0.0309524	0.999991	-4.20431			ENSG00000121691	CAT	847	-1.05227	4.3612	-2.86796	0.00621942	0.773729	-2.3138
	ENSG00000153214	TMEM87B	84910	-1.31734	2.51447	-3.18127	0.0026284	0.334679	-1.64414			ENSG00000144504	ANKMY1	51281	-0.483477	3.21101	-2.22191	0.0312557	0.999991	-4.3992			ENSG00000149179	C11orf49	79096	-0.507373	6.4723	-2.86784	0.00622145	0.773729	-2.28886
	ENSG00000100294	MCAT	27349	0.581716	4.22892	3.17887	0.00264623	0.334679	-1.6034			ENSG00000145358	DDIT4L	115265	-1.51756	1.99257	-2.21625	0.031667	0.999991	-4.4948			ENSG00000150093	ITGB1	3688	0.741341	7.7667	2.855	0.00643845	0.773729	-2.31622
	ENSG00000113248	PCDHB15	56121	1.52956	3.26736	3.17643	0.00266452	0.334679	-1.6008			ENSG00000185518	SV2B	9899	1.85721	0.741937	2.20958	0.0321586	0.999991	-4.53762			ENSG00000196781	TLE1	7088	-0.591493	6.93339	-2.85094	0.00650846	0.773729	-2.32509
	ENSG00000119812	FAM98A	25940	-0.562213	4.85915	-3.16242	0.00277178	0.344986	-1.67219			ENSG00000136997	MYC	4609	-1.14999	3.62102	-2.20812	0.0322667	0.999991	-4.37795			ENSG00000174871	CNIH2	254263	-0.691511	6.40843	-2.84534	0.00660622	0.773729	-2.33688
	ENSG00000198585	NUDT16	131870	-0.582689	5.29446	-3.15654	0.00281797	0.345549	-1.6992			ENSG00000139044	B4GALNT3	283358	-0.99167	2.77768	-2.19715	0.0330923	0.999991	-4.42766			ENSG00000121653	MAPK8IP1	9479	-0.700626	7.2767	-2.84521	0.00660855	0.773729	-2.33724
	ENSG00000101542	CDH20	28316	1.93503	2.9128	3.15097	0.00286241	0.345549	-1.72124			ENSG00000150672	DLG2	1740	-1.01924	3.63126	-2.18935	0.0336897	0.999991	-4.40322			ENSG00000198692	EIF1AY	9086	2.23876	4.05324	2.84012	0.00669864	0.773729	-2.43313
	ENSG00000024422	EHD2	30846	-2.27402	2.89749	-3.14932	0.00287572	0.345549	-1.66355			ENSG00000111799	COL12A1	1303	-1.71743	3.93581	-2.18772	0.0338162	0.999991	-4.35236			ENSG00000100228	RAB36	9609	-0.859985	4.39864	-2.83916	0.00671572	0.773729	-2.39734
	ENSG00000171307	ZDHHC16	84287	0.567855	5.56445	3.14844	0.00288282	0.345549	-1.73531			ENSG00000104081	BMF	90427	0.614446	6.6208	2.18684	0.0338842	0.999991	-4.22265			ENSG00000136231	IGF2BP3	10643	0.870192	5.87724	2.83415	0.00680586	0.773729	-2.36153
	ENSG00000189067	LITAF	9516	-1.22792	5.33573	-3.14602	0.0029025	0.345549	-1.73903			ENSG00000062038	CDH3	1001	-1.02819	3.22429	-2.18528	0.0340055	0.999991	-4.41816			ENSG00000128591	FLNC	2318	1.57988	5.2101	2.83261	0.0068336	0.773729	-2.36477
	ENSG00000163840	DTX3L	151636	-2.00177	0.0111717	-3.13741	0.00297342	0.34686	-2.0817			ENSG00000198729	PPP1R14C	81706	0.891695	5.69286	2.18204	0.0342589	0.999991	-4.27344			ENSG00000102003	SYP	6855	-1.00681	6.92546	-2.82406	0.00699046	0.773729	-2.38217
	ENSG00000154734	ADAMTS1	9510	-1.65512	2.60591	-3.13611	0.00298426	0.34686	-1.70671			ENSG00000128918	ALDH1A2	8854	1.89586	0.0136416	2.18128	0.0343185	0.999991	-4.54166			ENSG00000153721	CNKSR3	154043	1.33775	3.26327	2.82082	0.00705077	0.773729	-2.49554
	ENSG00000179965	ZNF771	51333	0.832044	3.67173	3.13548	0.00298952	0.34686	-1.69424			ENSG00000131849	ZNF132	7691	0.654544	2.61896	2.18123	0.0343228	0.999991	-4.44485			ENSG00000157851	DPYSL5	56896	-0.571525	9.53745	-2.81003	0.00725502	0.773729	-2.41255
	ENSG00000173933	RBM4	5936	0.565856	7.68418	3.12764	0.00305585	0.349189	-1.80224			ENSG00000171223	JUNB	3726	-0.715835	5.18135	-2.17126	0.0351133	0.999991	-4.27516			ENSG00000198715	GLMP	112770	1.83512	2.44862	2.80866	0.00728138	0.773729	-2.66784
	ENSG00000173559	NABP1	64859	-1.51919	1.37467	-3.11943	0.00312683	0.349189	-1.89488			ENSG00000107623	NA	NA	1.03758	2.85361	2.16906	0.03529	0.999991	-4.44714			ENSG00000144199	FAHD2B	151313	0.675059	4.1369	2.79783	0.00749259	0.773729	-2.46519
	ENSG00000178033	FAM26E	254228	0.997993	3.93247	3.11799	0.00313944	0.349189	-1.73356			ENSG00000142089	IFITM3	10410	-1.6288	4.84596	-2.1682	0.0353593	0.999991	-4.33852			ENSG00000162576	MXRA8	54587	1.51429	4.93219	2.7956	0.00753666	0.773729	-2.44558
	ENSG00000173914	RBM4B	83759	0.746709	5.89316	3.11261	0.00318693	0.349189	-1.83367			ENSG00000147041	SYTL5	94122	1.40712	-0.0691076	2.16405	0.0356959	0.999991	-4.54598			ENSG00000166596	CFAP52	146845	-2.28618	0.407148	-2.79453	0.00755808	0.773729	-3.34886
	ENSG00000145730	PAM	5066	0.744351	8.11462	3.10652	0.00324157	0.349189	-1.85377			ENSG00000168542	COL3A1	1281	-1.53724	7.47179	-2.15455	0.0364753	0.999991	-4.26006			ENSG00000127948	POR	5447	-0.539182	7.22451	-2.79271	0.00759436	0.773729	-2.44846
	ENSG00000134013	LOXL2	4017	-1.29149	5.06933	-3.10608	0.00324555	0.349189	-1.82767			ENSG00000080573	COL5A3	50509	-1.15529	4.44952	-2.14766	0.0370505	0.999991	-4.29893			ENSG00000197971	MBP	4155	1.57891	2.11629	2.79015	0.00764586	0.773729	-2.71074
	ENSG00000185883	ATP6V0C	527	0.634349	7.17169	3.10599	0.00324637	0.349189	-1.86175			ENSG00000204291	COL15A1	1306	-1.72434	1.18582	-2.12475	0.0390193	0.999991	-4.49471			ENSG00000128918	ALDH1A2	8854	2.40119	0.0136416	2.7876	0.00769718	0.773729	-3.23901
	ENSG00000132964	CDK8	1024	-0.695665	5.18441	-3.09987	0.00330221	0.349189	-1.83467			ENSG00000170370	EMX2	2018	-2.0641	1.235	-2.11548	0.0398424	0.999991	-4.52779			ENSG00000078902	TOLLIP	54472	-0.461297	5.81409	-2.78175	0.00781667	0.773729	-2.4702
	ENSG00000168807	SNTB2	6645	-0.917275	3.86356	-3.0984	0.00331578	0.349189	-1.78496			ENSG00000237515	SHISA9	729993	1.32515	4.01673	2.1145	0.0399303	0.999991	-4.4054			ENSG00000113430	IRX4	50805	-2.81825	2.02146	-2.77931	0.00786688	0.773729	-2.92279
	ENSG00000111799	COL12A1	1303	-2.45564	3.93581	-3.09776	0.00332162	0.349189	-1.79646			ENSG00000141668	CBLN2	147381	-1.33807	4.5344	-2.11349	0.040021	0.999991	-4.35214			ENSG00000167703	SLC43A2	124935	-0.687166	5.50953	-2.7704	0.0080532	0.773729	-2.49367
	ENSG00000134686	PHC2	1912	0.507591	8.21207	3.09648	0.00333354	0.349189	-1.87049			ENSG00000153814	JAZF1	221895	-0.592277	3.85771	-2.10792	0.040524	0.999991	-4.39818			ENSG00000124762	CDKN1A	1026	-0.770096	6.90333	-2.7664	0.00813813	0.773729	-2.50337
	ENSG00000225614	ZNF469	84627	-2.35753	0.690561	-3.09579	0.00333987	0.349189	-1.92858			ENSG00000100376	FAM118A	55007	-0.367886	5.03215	-2.0972	0.041509	0.999991	-4.31554			ENSG00000111737	RAB35	11021	-0.398977	6.1494	-2.76607	0.00814504	0.773729	-2.50369
	ENSG00000169242	EFNA1	1942	-0.875438	2.71728	-3.09081	0.00338654	0.349189	-1.80221			ENSG00000160352	ZNF714	148206	-0.875933	4.09027	-2.09669	0.0415562	0.999991	-4.36926			ENSG00000118407	FILIP1	27145	1.8793	2.28629	2.76536	0.00816026	0.773729	-2.83478
	ENSG00000069535	MAOB	4129	-1.88954	0.929493	-3.0832	0.00345887	0.349189	-1.9928			ENSG00000172137	CALB2	794	-1.57169	3.05058	-2.09617	0.0416049	0.999991	-4.44944			ENSG00000115109	EPB41L5	57669	0.767914	6.25976	2.76388	0.00819208	0.773729	-2.50727
	ENSG00000163348	PYGO2	90780	0.421461	6.2575	3.08298	0.00346097	0.349189	-1.91517			ENSG00000187714	SLC18A3	6572	1.25037	2.55944	2.08781	0.0423885	0.999991	-4.4667			ENSG00000185668	POU3F1	5453	-1.19552	4.58857	-2.76327	0.00820518	0.773729	-2.54737
	ENSG00000167074	TEF	7008	-0.924491	4.26835	-3.07983	0.00349139	0.349189	-1.84909			ENSG00000082556	OPRK1	4986	1.48787	3.44104	2.08221	0.0429214	0.999991	-4.4369			ENSG00000188313	PLSCR1	5359	1.45565	1.81704	2.76212	0.00822991	0.773729	-2.87402
	ENSG00000164651	SP8	221833	-3.83587	0.683323	-3.07879	0.00350153	0.349189	-2.0332			ENSG00000214711	CAPN14	440854	-1.24951	0.807952	-2.06857	0.0442418	0.999991	-4.5348			ENSG00000117114	ADGRL2	23266	0.765878	7.46172	2.76128	0.00824789	0.773729	-2.51394
	ENSG00000177082	WDR73	84942	0.443114	5.79715	3.07827	0.00350655	0.349189	-1.91383			ENSG00000136153	LMO7	4008	-1.1188	2.09644	-2.06727	0.0443701	0.999991	-4.50604			ENSG00000174652	ZNF266	10781	0.632501	5.13683	2.75434	0.00839915	0.773729	-2.52758
	ENSG00000004399	PLXND1	23129	-1.50074	4.90723	-3.07471	0.00354137	0.349189	-1.88243			ENSG00000109339	MAPK10	5602	0.485634	7.43395	2.06663	0.0444332	0.999991	-4.27357			ENSG00000119041	GTF3C3	9330	0.478985	5.45063	2.75325	0.0084232	0.773729	-2.52911
	ENSG00000134363	FST	10468	-2.33393	2.83367	-3.07448	0.00354361	0.349189	-1.83345			ENSG00000107796	ACTA2	59	-0.93474	5.16098	-2.06408	0.044685	0.999991	-4.29979			ENSG00000069702	TGFBR3	7049	2.17123	2.56613	2.75239	0.00844205	0.773729	-2.74609
	ENSG00000119681	LTBP2	4053	-1.5068	2.67875	-3.07276	0.00356058	0.349189	-1.84678			ENSG00000163377	FAM19A4	151647	1.57361	2.54245	2.05452	0.0456401	0.999991	-4.47397			ENSG00000146476	ARMT1	79624	0.882999	4.12844	2.75193	0.00845229	0.773729	-2.56947
	ENSG00000106868	SUSD1	64420	-1.12494	2.84184	-3.07115	0.00357645	0.349189	-1.84427			ENSG00000178033	FAM26E	254228	0.60881	3.93247	2.05381	0.0457112	0.999991	-4.40139			ENSG00000101335	MYL9	10398	2.68296	1.33507	2.75155	0.00846065	0.773729	-2.86204
	ENSG00000074527	NTN4	59277	-1.39829	3.15193	-3.06916	0.00359621	0.349189	-1.84639			ENSG00000150594	ADRA2A	150	1.34465	2.14313	2.04847	0.0462533	0.999991	-4.50452			ENSG00000164077	MON1A	84315	-0.639406	4.14693	-2.75139	0.00846408	0.773729	-2.56051
	ENSG00000109339	MAPK10	5602	0.751943	7.43395	3.06549	0.00363305	0.350282	-1.95816			ENSG00000185052	SLC24A3	57419	-1.07825	3.18334	-2.04761	0.0463414	0.999991	-4.44515			ENSG00000064300	NGFR	4804	1.14674	6.02834	2.75099	0.00847308	0.773729	-2.53451
	ENSG00000101901	ALG13	79868	-0.477792	4.86759	-3.06109	0.00367753	0.35136	-1.91548			ENSG00000082196	C1QTNF3	114899	-1.28537	2.72523	-2.0473	0.0463725	0.999991	-4.45167			ENSG00000214357	NEURL1B	54492	0.870771	5.14113	2.75098	0.00847322	0.773729	-2.53413
	ENSG00000167555	ZNF528	84436	1.76311	3.19309	3.05932	0.00369556	0.35136	-1.88007			ENSG00000162490	DRAXIN	374946	0.711812	7.98377	2.0459	0.0465163	0.999991	-4.28683			ENSG00000170248	PDCD6IP	10015	0.405783	6.1349	2.74386	0.0086322	0.773729	-2.54906
	ENSG00000124067	SLC12A4	6560	-1.36513	3.81555	-3.05581	0.00373161	0.351635	-1.8974			ENSG00000111254	AKAP3	10566	0.629061	2.89916	2.04521	0.0465865	0.999991	-4.46967			ENSG00000128536	CDHR3	222256	1.16897	3.02644	2.74252	0.00866253	0.773729	-2.71816
	ENSG00000100056	DGCR14	8220	0.450205	5.06403	3.05317	0.00375892	0.351635	-1.94688			ENSG00000155090	KLF10	7071	-0.680001	4.8504	-2.04172	0.0469463	0.999991	-4.34852			ENSG00000157216	SSBP3	23648	-0.490364	8.1436	-2.74217	0.00867037	0.773729	-2.55253
	ENSG00000198804	COX1	4512	-0.597823	13.1444	-3.05081	0.00378353	0.351635	-1.91706			ENSG00000267645	POLR2J2	246721	-6.56852	1.70649	-2.03697	0.047439	0.999991	-4.51184			ENSG00000143819	EPHX1	2052	-0.711444	4.37882	-2.74	0.0087197	0.773729	-2.57466
	ENSG00000154832	CXXC1	30827	0.477335	5.64552	3.0472	0.00382143	0.351635	-1.98447			ENSG00000013364	MVP	9961	-1.13511	2.95098	-2.0332	0.0478339	0.999991	-4.45276			ENSG00000147419	CCDC25	55246	0.463751	5.66228	2.73994	0.00872109	0.773729	-2.55609
	ENSG00000009709	PAX7	5081	-2.3023	4.87405	-3.04669	0.00382687	0.351635	-1.97144			ENSG00000163348	PYGO2	90780	0.265272	6.2575	2.02746	0.0484399	0.999991	-4.28885			ENSG00000158859	ADAMTS4	9507	0.988022	2.76486	2.73337	0.00887166	0.773729	-2.67697
	ENSG00000082196	C1QTNF3	114899	-1.90714	2.72523	-3.0373	0.00392718	0.358447	-1.91707			ENSG00000164741	DLC1	10395	-1.47049	2.54674	-2.02647	0.0485452	0.999991	-4.48083			ENSG00000178814	OPLAH	26873	1.82927	0.358345	2.73109	0.00892433	0.773729	-3.23396
	ENSG00000163453	IGFBP7	3490	-2.60266	1.24211	-3.02834	0.0040253	0.360301	-2.03411			ENSG00000167523	SPATA33	124045	0.340763	4.28859	2.01899	0.0493473	0.999991	-4.36951			ENSG00000213023	SYT3	84258	-1.5113	4.37644	-2.73088	0.00892935	0.773729	-2.61087
	ENSG00000075043	KCNQ2	3785	0.718035	6.9756	3.02468	0.00406607	0.360301	-2.06194			ENSG00000128709	HOXD9	3235	-2.11688	-0.0299829	-2.01782	0.0494737	0.999991	-4.53349			ENSG00000169398	PTK2	5747	0.48033	7.34674	2.73028	0.00894327	0.773729	-2.57865
	ENSG00000145934	TENM2	57451	0.984137	6.64196	3.02022	0.00411623	0.360301	-2.05469			ENSG00000122367	LDB3	11155	-1.08322	1.23516	-2.01391	0.049898	0.999991	-4.51751			ENSG00000158792	SPATA2L	124044	-0.748626	4.22902	-2.72877	0.0089785	0.773729	-2.60647
	ENSG00000140104	C14orf79	122616	0.538611	4.47866	3.01863	0.00413427	0.360301	-1.99336			ENSG00000154734	ADAMTS1	9510	-1.07002	2.60591	-2.01355	0.0499368	0.999991	-4.47729			ENSG00000100294	MCAT	27349	-0.50057	4.22892	-2.72767	0.00900408	0.773729	-2.60369
	ENSG00000144802	NFKBIZ	64332	-1.40996	0.798561	-3.01698	0.004153	0.360301	-2.14915														ENSG00000206532	NA	NA	2.43177	0.893526	2.72751	0.00900802	0.773729	-3.16417
	ENSG00000106617	PRKAG2	51422	-0.671624	3.91993	-3.01599	0.00416426	0.360301	-1.97175														ENSG00000079819	EPB41L2	2037	1.12693	5.32957	2.72702	0.00901936	0.773729	-2.58251
	ENSG00000197321	SVIL	6840	-1.18977	5.59554	-3.01596	0.0041647	0.360301	-2.06457														ENSG00000075213	SEMA3A	10371	1.2053	3.81056	2.72633	0.00903558	0.773729	-2.6254
	ENSG00000169499	PLEKHA2	59339	-1.4575	3.58069	-3.01442	0.00418227	0.360301	-1.97719														ENSG00000184058	TBX1	6899	2.35048	0.732366	2.72619	0.00903883	0.773729	-2.90842
	ENSG00000177721	ANXA2R	389289	2.04074	-0.313471	3.00921	0.0042425	0.360301	-2.46109														ENSG00000176623	RMDN1	51115	0.494348	5.07096	2.72421	0.00908558	0.773729	-2.58981
	ENSG00000204262	COL5A2	1290	-1.41851	6.3513	-3.00913	0.00424346	0.360301	-2.09152														ENSG00000134759	ELP2	55250	0.405461	6.29631	2.72293	0.00911571	0.773729	-2.59324
	ENSG00000170961	HAS2	3037	-2.42383	1.23767	-3.00733	0.00426449	0.360301	-2.07591														ENSG00000166250	CLMP	79827	1.6716	1.59207	2.72253	0.00912529	0.773729	-2.99286
	ENSG00000214447	CCDC103	388389	1.15596	2.39813	3.00471	0.00429522	0.360301	-2.0457														ENSG00000081665	ZNF506	440515	-1.46388	2.90891	-2.72127	0.00915522	0.773729	-2.71223
	ENSG00000171161	ZNF672	79894	0.45987	5.68913	3.0032	0.00431295	0.360301	-2.09219														ENSG00000177721	ANXA2R	389289	-1.84792	-0.313471	-2.716	0.00928126	0.778328	-3.46562
	ENSG00000198570	RD3	343035	1.43802	1.5669	2.99989	0.00435226	0.360301	-2.17144														ENSG00000101746	NOL4	8715	-1.3779	3.41852	-2.71426	0.00932333	0.778328	-2.74006
	ENSG00000140105	WARS	7453	0.574043	6.96134	2.99258	0.00444018	0.360301	-2.13942														ENSG00000158856	DMTN	2039	-1.12546	4.99649	-2.71128	0.00939569	0.779548	-2.61556
	ENSG00000187860	CCDC157	550631	0.70059	3.98075	2.99219	0.00444489	0.360301	-2.02972														ENSG00000152822	GRM1	2911	-1.80713	1.30534	-2.70898	0.00945182	0.779548	-3.20285
	ENSG00000197457	STMN3	50861	0.733255	8.02363	2.98773	0.0044994	0.360301	-2.13887														ENSG00000159884	CCDC107	203260	-0.702168	3.76398	-2.70629	0.00951804	0.780308	-2.66591
	ENSG00000214562	NUTM2D	728130	0.853886	4.06965	2.98422	0.00454278	0.360301	-2.0528														ENSG00000212907	ND4L	4539	0.699635	8.14717	2.69407	0.00982365	0.780611	-2.651
	ENSG00000146592	CREB5	9586	-1.57451	3.27977	-2.98406	0.00454482	0.360301	-2.03575														ENSG00000122729	ACO1	48	0.454698	5.85388	2.69111	0.00989884	0.780611	-2.65658
	ENSG00000185482	STAC3	246329	-2.17922	1.4899	-2.98009	0.00459425	0.360301	-2.09212														ENSG00000166707	ZCCHC18	644353	-0.987311	3.68635	-2.69032	0.00991929	0.780611	-2.71829
	ENSG00000183579	ZNRF3	84133	0.868899	5.61107	2.97924	0.00460495	0.360301	-2.13598														ENSG00000119812	FAM98A	25940	0.477293	4.85915	2.68978	0.00993302	0.780611	-2.6588
	ENSG00000167641	PPP1R14A	94274	-1.7382	0.544376	-2.97745	0.00462751	0.360301	-2.25674														ENSG00000141232	TOB1	10140	0.743945	5.05745	2.68977	0.00993329	0.780611	-2.65851
	ENSG00000145022	TCTA	6988	0.900805	4.51129	2.97644	0.00464026	0.360301	-2.09549														ENSG00000105325	FZR1	51343	-0.423257	6.45744	-2.68911	0.00995029	0.780611	-2.66375
	ENSG00000112276	BVES	11149	-0.948515	3.8163	-2.96658	0.00476658	0.360301	-2.08865														ENSG00000167968	DNASE1L2	1775	-0.893659	1.38561	-2.68795	0.00997993	0.780611	-3.05876
	ENSG00000167131	CCDC103	388389	1.01966	2.6218	2.96337	0.00480835	0.360301	-2.11017														ENSG00000103034	NDRG4	65009	-0.697466	7.78729	-2.68776	0.00998493	0.780611	-2.66549
	ENSG00000131165	CHMP1A	5119	0.471801	6.80174	2.96221	0.00482361	0.360301	-2.21294														ENSG00000151338	MIPOL1	145282	1.46726	0.549129	2.68582	0.0100349	0.780611	-3.27635
	ENSG00000135473	PAN2	9924	-0.432665	6.11545	-2.96098	0.00483978	0.360301	-2.20756														ENSG00000102699	PARP4	143	0.737292	4.8764	2.68197	0.010135	0.783949	-2.67601
	ENSG00000139352	ASCL1	429	1.36789	5.01859	2.95998	0.00485287	0.360301	-2.15052														ENSG00000144468	RHBDD1	84236	0.687456	3.88653	2.67129	0.0104174	0.793786	-2.73256
	ENSG00000110583	NAA40	79829	0.407737	6.66	2.95938	0.00486083	0.360301	-2.21933														ENSG00000105376	ICAM5	7087	-1.35259	2.11993	-2.67126	0.0104184	0.793786	-2.97954
	ENSG00000250571	GLI4	2738	1.27037	3.43608	2.9584	0.00487378	0.360301	-2.09339														ENSG00000198363	ASPH	444	0.773111	5.56023	2.66995	0.0104535	0.793786	-2.69747
	ENSG00000119638	NEK9	91754	-0.927846	6.49095	-2.95752	0.00488545	0.360301	-2.21762														ENSG00000139155	SLCO1C1	53919	-2.10506	1.66989	-2.66844	0.0104941	0.793786	-3.11984
	ENSG00000157542	KCNJ6	3763	1.3209	2.05988	2.95641	0.00490023	0.360301	-2.17709														ENSG00000185127	C6orf120	387263	0.703949	4.6242	2.66153	0.0106819	0.803552	-2.717
	ENSG00000138448	ITGAV	3685	-1.00344	4.43452	-2.95586	0.00490752	0.360301	-2.12659														ENSG00000181195	PENK	5179	1.74835	3.10895	2.65825	0.0107724	0.805929	-2.78802
	ENSG00000116514	RNF19B	127544	0.545101	4.87039	2.95554	0.00491189	0.360301	-2.15858														ENSG00000125534	PPDPF	79144	-0.494059	6.96214	-2.64825	0.0110517	0.807517	-2.74737
	ENSG00000092969	TGFB2	7042	-1.81852	2.36898	-2.95476	0.00492223	0.360301	-2.10959														ENSG00000034533	ASTE1	28990	1.5381	0.157674	2.64785	0.0110632	0.807517	-3.35575
	ENSG00000139767	SRRM4	84530	0.856421	6.68233	2.95283	0.00494816	0.360301	-2.22566														ENSG00000256771	ZNF253	56242	-1.25332	3.1417	-2.64101	0.0112581	0.807517	-2.88332
	ENSG00000253953	PCDHGB4	8641	1.92446	4.87522	2.94962	0.00499144	0.360301	-2.15753														ENSG00000101935	AMMECR1	9949	1.19491	2.30772	2.63848	0.0113313	0.807517	-2.99612
	ENSG00000156504	FAM122B	159090	-0.900757	4.15148	-2.94953	0.00499263	0.360301	-2.13745														ENSG00000146005	PSD2	84249	-1.01177	5.3106	-2.63811	0.0113419	0.807517	-2.76
	ENSG00000260238	PMF1-BGLAP	100527963	1.0221	2.40545	2.94927	0.00499619	0.360301	-2.12945														ENSG00000168710	AHCYL1	10768	0.43349	7.49645	2.63771	0.0113536	0.807517	-2.76792
	ENSG00000204950	LRRC10B	390205	1.2288	4.75174	2.94898	0.00500016	0.360301	-2.15924														ENSG00000164941	INTS8	55656	0.671286	5.20577	2.63431	0.0114525	0.807517	-2.76752
	ENSG00000103024	NME3	4832	-1.63189	2.23724	-2.94549	0.00504767	0.36182	-2.13939														ENSG00000186897	C1QL4	338761	-1.87742	5.96952	-2.62756	0.0116512	0.807517	-2.78094
	ENSG00000147642	SYBU	55638	1.03777	5.46912	2.94127	0.00510578	0.36408	-2.20285														ENSG00000149575	SCN2B	6327	-1.65514	1.00901	-2.62551	0.0117122	0.807517	-3.32876
	ENSG00000114416	FXR1	8087	-0.639101	6.62775	-2.9386	0.00514283	0.364822	-2.26398														ENSG00000008056	SYN1	6853	-0.919571	5.74156	-2.62512	0.0117239	0.807517	-2.78743
	ENSG00000185666	SYN3	8224	-1.25563	3.26633	-2.93485	0.00519525	0.364881	-2.14405														ENSG00000139767	SRRM4	84530	-0.759867	6.68233	-2.62505	0.0117259	0.807517	-2.79186
	ENSG00000115159	GPD2	2820	-1.25129	2.43233	-2.93428	0.00520327	0.364881	-2.1652														ENSG00000169071	ROR2	4920	1.23762	3.73118	2.62499	0.0117277	0.807517	-2.82419
	ENSG00000112183	RBM24	221662	-1.35219	3.26795	-2.93284	0.00522363	0.364881	-2.15103														ENSG00000250571	GLI4	2738	-1.12591	3.43608	-2.62433	0.0117476	0.807517	-2.89079
	ENSG00000110107	PRPF19	27339	0.446364	7.45786	2.9304	0.00525822	0.365433	-2.28491														ENSG00000135063	FAM189A2	9413	-1.51673	0.351143	-2.61911	0.0119044	0.807517	-3.40111
	ENSG00000153046	CDYL	9425	-0.794227	5.3097	-2.92713	0.00530487	0.366813	-2.25346														ENSG00000131409	LRRC4B	94030	-0.881336	6.85833	-2.61857	0.0119208	0.807517	-2.80719
	ENSG00000163975	MELTF	4241	-1.57274	1.99439	-2.9222	0.00537598	0.368731	-2.19304														ENSG00000108309	RUNDC3A	10900	-0.966751	6.53599	-2.6174	0.0119563	0.807517	-2.80875
	ENSG00000108604	SMARCD2	6603	-0.652485	4.60264	-2.92148	0.00538647	0.368731	-2.24408														ENSG00000205856	C22orf42	150297	-1.52507	2.38158	-2.61288	0.0120944	0.807517	-3.09588
	ENSG00000188603	CLN3	1201	0.564155	4.68006	2.91875	0.00542639	0.368959	-2.24196														ENSG00000105290	APLP1	333	-0.9301	9.02175	-2.61286	0.0120951	0.807517	-2.81165
	ENSG00000013364	MVP	9961	-1.63723	2.95098	-2.91756	0.00544371	0.368959	-2.18205														ENSG00000143320	CRABP2	1382	1.22859	7.12368	2.60704	0.0122751	0.807517	-2.82945
	ENSG00000205277	MUC12	10071	2.50498	0.785475	2.91187	0.00552797	0.370396	-2.50016														ENSG00000114416	FXR1	8087	0.565007	6.62775	2.60569	0.0123173	0.807517	-2.83209
	ENSG00000166471	TMEM41B	440026	-0.686669	4.17173	-2.9062	0.00561306	0.370396	-2.23858														ENSG00000108439	PNPO	55163	2.35471	2.58888	2.60419	0.0123641	0.807517	-3.03173
	ENSG00000169189	NSMCE1	197370	0.690734	4.93705	2.90617	0.00561346	0.370396	-2.29043														ENSG00000089199	CHGB	1114	-0.887957	5.51226	-2.60284	0.0124065	0.807517	-2.82951
	ENSG00000188760	TMEM198	130612	0.699318	5.02114	2.90604	0.00561551	0.370396	-2.2897														ENSG00000111249	CUX2	23316	-1.18556	5.5791	-2.60273	0.01241	0.807517	-2.82965
	ENSG00000198695	ND6	4541	-0.846202	8.15011	-2.90553	0.00562315	0.370396	-2.32913														ENSG00000205277	MUC12	10071	-2.23856	0.785475	-2.59955	0.0125102	0.807517	-3.45602
	ENSG00000148908	RGS10	6001	-1.37669	2.60816	-2.9011	0.00569053	0.370396	-2.21752														ENSG00000185238	PRMT3	10196	0.758785	3.84435	2.59867	0.0125382	0.807517	-2.85871
	ENSG00000100350	FOXRED2	80020	0.814152	5.39595	2.90064	0.0056977	0.370396	-2.31569														ENSG00000198899	ATP6	4508	0.5688	11.3289	2.59795	0.0125611	0.807517	-2.83821
	ENSG00000184863	RBM33	155435	-0.655098	6.4065	-2.8976	0.00574435	0.370396	-2.35936														ENSG00000138650	PCDH10	57575	-1.27472	4.85257	-2.5979	0.0125626	0.807517	-2.84358
	ENSG00000108947	EFNB3	1949	0.775751	7.89204	2.89463	0.00579039	0.370396	-2.36541														ENSG00000140450	ARRDC4	91947	2.03613	4.96158	2.59637	0.0126113	0.807517	-2.84126
	ENSG00000079819	EPB41L2	2037	-1.19965	5.32957	-2.89455	0.00579174	0.370396	-2.33038														ENSG00000074527	NTN4	59277	1.21791	3.15193	2.59551	0.012639	0.807517	-2.89264
	ENSG00000264364	DYNLL2	140735	0.573907	8.54871	2.89289	0.00581756	0.370396	-2.35345														ENSG00000136104	RNASEH2B	79621	1.019	2.55175	2.59305	0.0127178	0.807517	-2.97385
	ENSG00000172638	EFEMP2	30008	-1.42831	2.98216	-2.89165	0.00583703	0.370396	-2.24917														ENSG00000168702	LRP1B	53353	-1.98887	2.69878	-2.58672	0.0129228	0.807517	-3.08679
	ENSG00000115041	KCNIP3	30818	-1.47355	2.048	-2.89061	0.00585334	0.370396	-2.25413														ENSG00000166073	GPR176	11245	0.985249	4.25459	2.5827	0.0130548	0.807517	-2.88038
	ENSG00000166228	PCBD1	5092	-0.912286	4.045	-2.88974	0.00586698	0.370396	-2.29671														ENSG00000140488	CELF6	60677	-1.06067	4.44879	-2.58268	0.0130552	0.807517	-2.8725
	ENSG00000181638	ZFP41	286128	1.75313	3.80084	2.8895	0.00587071	0.370396	-2.2425														ENSG00000185215	TNFAIP2	7127	1.7469	1.29988	2.58261	0.0130577	0.807517	-3.27716
	ENSG00000152818	UTRN	7402	-1.13512	4.18749	-2.88751	0.00590221	0.370675	-2.27147														ENSG00000118733	OLFM3	118427	-2.06065	1.83303	-2.58241	0.0130643	0.807517	-3.3233
	ENSG00000110536	PTPMT1	114971	-1.14243	3.30009	-2.88344	0.00596689	0.371522	-2.2643														ENSG00000130226	DPP6	1804	3.43328	3.60693	2.58236	0.0130659	0.807517	-2.95158
	ENSG00000139597	N4BP2L1	90634	-1.09463	1.58215	-2.88325	0.00596997	0.371522	-2.32066														ENSG00000174684	B4GAT1	11041	-0.585866	6.4751	-2.5815	0.0130941	0.807517	-2.88099
	ENSG00000160867	FGFR4	2264	-2.61362	3.41374	-2.88126	0.00600186	0.371816	-2.26709														ENSG00000081842	PCDHA6	56142	-1.53734	1.00944	-2.57952	0.0131597	0.807517	-3.13279
	ENSG00000072682	P4HA2	8974	-1.18195	4.76986	-2.878	0.00605458	0.373393	-2.34775														ENSG00000172020	GAP43	2596	-0.956821	8.88728	-2.57739	0.0132307	0.807517	-2.88297
	ENSG00000132274	TRIM22	10346	-1.41666	1.81297	-2.87392	0.0061211	0.375802	-2.32295														ENSG00000135314	KHDC1	80759	1.49872	1.16005	2.57621	0.0132699	0.807517	-3.31731
	ENSG00000122707	RECK	8434	-1.05014	3.44088	-2.86975	0.00618976	0.37616	-2.29284														ENSG00000116176	TPSG1	25823	-1.57011	-0.047665	-2.57441	0.0133301	0.807517	-3.5701
	ENSG00000149179	C11orf49	79096	0.508773	6.4723	2.86933	0.00619677	0.37616	-2.42869														ENSG00000213949	ITGA1	3672	1.90262	0.285365	2.57242	0.0133973	0.807517	-3.38689
	ENSG00000173442	EHBP1L1	254102	-1.25927	3.71373	-2.86857	0.00620935	0.37616	-2.3158														ENSG00000144645	OSBPL10	114884	1.44816	1.72347	2.56952	0.0134954	0.807517	-3.20889
	ENSG00000179761	PIPOX	51268	1.10389	3.12834	2.86375	0.00628988	0.378591	-2.29823														ENSG00000147535	PLPP5	84513	0.521282	4.69432	2.56861	0.0135263	0.807517	-2.89462
	ENSG00000228594	FNDC10	643988	0.96029	4.22171	2.86206	0.00631819	0.378591	-2.33483														ENSG00000004399	PLXND1	23129	1.23979	4.90723	2.56841	0.0135331	0.807517	-2.89483
	ENSG00000167740	CYB5D2	124936	0.757383	5.19807	2.86052	0.00634424	0.378591	-2.40193														ENSG00000101901	ALG13	79868	0.39989	4.86759	2.56822	0.0135394	0.807517	-2.89508
	ENSG00000136235	GPNMB	10457	-2.06718	0.632035	-2.85897	0.00637063	0.378591	-2.45167														ENSG00000136247	ZDHHC4	55146	0.611864	5.26699	2.5636	0.0136979	0.807517	-2.90612
	ENSG00000151617	EDNRA	1909	-2.43604	1.20359	-2.85723	0.00640024	0.378591	-2.33624														ENSG00000115507	OTX1	5013	-2.64127	2.65754	-2.5619	0.0137564	0.807517	-3.17022
	ENSG00000082512	TRAF5	7188	-1.1827	2.29898	-2.85634	0.0064154	0.378591	-2.34068														ENSG00000058404	CAMK2B	816	-1.20932	3.70871	-2.56144	0.0137721	0.807517	-2.94
	ENSG00000130032	PRRG3	79057	-1.37945	1.31627	-2.85305	0.00647203	0.379881	-2.41755														ENSG00000125618	PAX8	7849	2.02799	0.110248	2.5608	0.0137943	0.807517	-3.33464
	ENSG00000011465	DCN	1634	-2.68561	3.77913	-2.84904	0.00654145	0.379881	-2.38196														ENSG00000105520	PLPPR2	64748	-0.762278	6.63038	-2.56019	0.0138156	0.807517	-2.92385
	ENSG00000178531	CTXN1	404217	0.712969	6.05844	2.84887	0.00654451	0.379881	-2.47322														ENSG00000176490	DIRAS1	148252	-0.741298	6.43011	-2.55889	0.0138607	0.807517	-2.92532
	ENSG00000078902	TOLLIP	54472	0.472764	5.81409	2.84702	0.00657675	0.379881	-2.46681														ENSG00000174740	PABPC5	140886	1.12804	1.7278	2.5557	0.0139721	0.810562	-3.19074
	ENSG00000214357	NEURL1B	54492	-0.897775	5.14113	-2.84461	0.00661909	0.379881	-2.44599														ENSG00000175198	PCCA	5095	0.442565	5.23016	2.54516	0.0143458	0.818186	-2.9405
	ENSG00000196628	TCF4	6925	-1.15636	5.83407	-2.84442	0.00662251	0.379881	-2.47174														ENSG00000105996	HOXA2	3199	2.82718	1.96365	2.5428	0.0144307	0.818186	-3.19504
	ENSG00000089006	SNX5	27131	-0.693657	5.9784	-2.84391	0.00663148	0.379881	-2.48111														ENSG00000133169	BEX1	55859	-0.770546	7.51841	-2.5428	0.014431	0.818186	-2.95739
	ENSG00000213949	ITGA1	3672	-2.06872	0.285365	-2.84092	0.00668438	0.380927	-2.52523														ENSG00000233927	RPS28	6234	1.17388	6.66315	2.54265	0.0144361	0.818186	-2.95751
	ENSG00000112874	NUDT12	83594	-1.11161	3.49089	-2.83844	0.00672862	0.380927	-2.35465														ENSG00000149600	COMMD7	149951	-0.576274	5.99135	-2.53954	0.0145489	0.818186	-2.96077
	ENSG00000138080	EMILIN1	11117	-1.90347	2.96445	-2.83789	0.00673842	0.380927	-2.38617														ENSG00000139910	NOVA1	4857	-1.59987	5.94906	-2.53222	0.0148173	0.818186	-2.96896
	ENSG00000213023	SYT3	84258	1.58355	4.37644	2.83593	0.00677361	0.380927	-2.38549														ENSG00000147655	RSPO2	340419	-2.9051	3.59404	-2.53022	0.0148913	0.818186	-3.12329
	ENSG00000067048	DDX3Y	8653	-0.780968	5.49267	-2.83509	0.00678885	0.380927	-2.47417														ENSG00000103723	AP3B2	8120	-0.729602	5.82829	-2.52853	0.0149544	0.818186	-2.979
	ENSG00000142686	C1orf216	127703	-1.43827	2.18892	-2.82962	0.00688819	0.383777	-2.38317														ENSG00000148200	NR6A1	2649	1.41253	4.62407	2.52798	0.0149748	0.818186	-2.97877
	ENSG00000117632	STMN1	3925	0.655786	11.0355	2.82893	0.00690069	0.383777	-2.46174														ENSG00000178531	CTXN1	404217	-0.631922	6.05844	-2.52707	0.0150088	0.818186	-2.98686
	ENSG00000164366	CCDC127	133957	0.417863	5.40895	2.82658	0.00694396	0.383777	-2.49325														ENSG00000028277	POU2F2	5452	-1.16136	5.91168	-2.52616	0.0150429	0.818186	-2.97761
	ENSG00000106070	GRB10	2887	0.588978	7.10879	2.82562	0.00696158	0.383777	-2.53302														ENSG00000173559	NABP1	64859	1.19582	1.37467	2.52573	0.0150589	0.818186	-3.2638
	ENSG00000198680	TUSC1	286319	-1.11572	2.2498	-2.82464	0.00697981	0.383777	-2.38154														ENSG00000169504	CLIC4	25932	0.727959	7.28002	2.5213	0.0152259	0.818186	-2.99994
	ENSG00000198363	ASPH	444	-0.821028	5.56023	-2.82179	0.00703268	0.384594	-2.50411														ENSG00000100314	CABP7	164633	1.68805	3.04724	2.52043	0.015259	0.818186	-3.01667
	ENSG00000165300	SLITRK5	26050	-0.701721	4.65348	-2.82082	0.00705085	0.384594	-2.46208														ENSG00000075043	KCNQ2	3785	-0.596762	6.9756	-2.5202	0.0152675	0.818186	-3.00305
	ENSG00000198331	HYLS1	219844	-2.02527	0.0698366	-2.81764	0.00711035	0.386301	-2.65128														ENSG00000069869	NEDD4	4734	1.45134	1.31265	2.51998	0.0152759	0.818186	-3.32034
	ENSG00000120029	C10orf76	79591	0.484919	5.76077	2.81163	0.00722431	0.390941	-2.54499														ENSG00000260238	PMF1-BGLAP	100527963	-0.874583	2.40545	-2.51917	0.0153068	0.818186	-3.12703
	ENSG00000180694	TMEM64	169200	-1.02228	4.7583	-2.8089	0.00727674	0.392228	-2.50823														ENSG00000067840	PDZD4	57595	-0.756114	7.80173	-2.51799	0.0153519	0.818186	-3.00412
	ENSG00000091136	LAMB1	3912	-1.31186	5.66305	-2.80699	0.00731353	0.3925	-2.54948														ENSG00000155090	KLF10	7071	0.817908	4.8504	2.51743	0.0153732	0.818186	-2.99393
	ENSG00000132294	EFR3A	23167	-1.02542	3.72104	-2.80162	0.00741805	0.3925	-2.44263														ENSG00000213088	ACKR1	2532	-0.979099	2.87463	-2.5167	0.0154011	0.818186	-3.11352
	ENSG00000176956	LY6H	4062	1.93266	4.70674	2.80133	0.00742362	0.3925	-2.45023														ENSG00000137726	FXYD6	53826	-0.5909	8.51719	-2.51614	0.0154226	0.818186	-3.00273
	ENSG00000145391	SETD7	80854	-1.07738	4.8335	-2.8003	0.00744391	0.3925	-2.52634														ENSG00000215883	CYB5RL	606495	0.548797	3.31546	2.51405	0.015503	0.818186	-3.05789
	ENSG00000158792	SPATA2L	124044	0.770001	4.22902	2.79984	0.00745302	0.3925	-2.47537														ENSG00000134602	STK26	51765	1.14645	4.20649	2.51371	0.0155161	0.818186	-3.00414
	ENSG00000144043	TEX261	113419	0.652056	6.45793	2.7998	0.0074538	0.3925	-2.59142														ENSG00000080823	MOK	5891	-0.652527	4.24239	-2.51315	0.0155378	0.818186	-3.00516
	ENSG00000143878	RHOB	388	-0.627648	6.75972	-2.79562	0.00753642	0.39533	-2.60306														ENSG00000154975	CA10	56934	-1.80933	1.9884	-2.50665	0.0157905	0.822498	-3.30485
	ENSG00000102924	CBLN1	869	2.48078	6.2224	2.79148	0.00761897	0.396076	-2.55403														ENSG00000076826	CAMSAP3	57662	-0.804753	5.61752	-2.50487	0.0158601	0.822498	-3.02201
	ENSG00000132718	SYT11	23208	0.609348	8.84136	2.79037	0.00764138	0.396076	-2.58618														ENSG00000123444	KBTBD4	55709	-0.563965	5.49972	-2.5045	0.0158747	0.822498	-3.02299
	ENSG00000269190	FBXO17	115290	-2.06941	2.20454	-2.78772	0.00769486	0.396076	-2.45903														ENSG00000244291	NA	NA	-0.738302	3.14117	-2.50427	0.0158837	0.822498	-3.07398
	ENSG00000168003	SLC3A2	6520	0.544893	7.20777	2.7876	0.00769729	0.396076	-2.62113														ENSG00000165512	ZNF22	7570	0.555742	5.32979	2.50329	0.0159225	0.822498	-3.02329
	ENSG00000140743	CDR2	1039	-0.6034	4.37487	-2.7863	0.00772371	0.396076	-2.51318														ENSG00000008735	MAPK8IP2	23542	-0.772536	6.90938	-2.50183	0.0159802	0.822498	-3.03871
	ENSG00000105894	PTN	5764	1.07035	8.44368	2.78586	0.00773256	0.396076	-2.60499														ENSG00000107249	GLIS3	169792	-1.3105	4.4486	-2.4959	0.0162166	0.825737	-3.03845
	ENSG00000134287	ARF3	377	0.480088	7.92347	2.78301	0.00779087	0.396076	-2.62106														ENSG00000128242	GAL3ST1	9514	1.32994	1.47104	2.49578	0.0162213	0.825737	-3.29721
	ENSG00000135074	ADAM19	8728	-0.81402	5.56041	-2.78232	0.00780496	0.396076	-2.61634														ENSG00000074317	SNCB	6620	-1.41204	1.93136	-2.49229	0.0163622	0.825737	-3.29876
	ENSG00000143369	ECM1	1893	-1.17876	1.90326	-2.78202	0.007811	0.396076	-2.47777														ENSG00000185742	C11orf87	399947	-1.67629	2.12352	-2.49059	0.0164308	0.825737	-3.2893
	ENSG00000168765	GSTM4	2948	-1.12691	3.75361	-2.77838	0.0078862	0.397572	-2.49342														ENSG00000173226	IQCB1	9657	0.655789	5.04037	2.48888	0.0165007	0.825737	-3.04515
	ENSG00000049323	LTBP1	4052	-1.5024	6.55328	-2.77778	0.00789859	0.397572	-2.63636														ENSG00000134138	MEIS2	4212	0.9327	7.31105	2.48697	0.0165785	0.825737	-3.06658
	ENSG00000146411	SLC2A12	154091	-1.30684	2.73951	-2.77518	0.00795282	0.398399	-2.48679														ENSG00000269190	FBXO17	115290	1.92145	2.20454	2.48536	0.0166447	0.825737	-3.17748
	ENSG00000124299	PEPD	5184	0.464074	6.12218	2.7742	0.00797321	0.398399	-2.64241														ENSG00000121413	ZSCAN18	65982	-0.61178	6.8084	-2.48524	0.0166496	0.825737	-3.07127
	ENSG00000034533	ASTE1	28990	-1.60877	0.157674	-2.77212	0.0080168	0.39912	-2.69027														ENSG00000078269	SYNJ2	8871	1.26935	2.32857	2.48485	0.0166657	0.825737	-3.17621
	ENSG00000103978	TMEM87A	25963	-0.447659	5.40067	-2.77054	0.00805027	0.399334	-2.62207														ENSG00000117318	ID3	3399	-1.23796	7.35163	-2.48423	0.0166912	0.825737	-3.07146
	ENSG00000105976	MET	4233	-1.87742	1.00724	-2.76732	0.00811839	0.401173	-2.56856														ENSG00000105409	ATP1A3	478	-0.855846	8.73178	-2.48385	0.0167065	0.825737	-3.0645
	ENSG00000116991	SIPA1L2	57568	0.734391	7.44716	2.76475	0.00817325	0.401173	-2.66989														ENSG00000176387	HSD11B2	3291	1.28388	2.52873	2.48074	0.0168352	0.826101	-3.14566
	ENSG00000221843	C2orf16	84226	1.14666	2.45788	2.76261	0.00821934	0.401173	-2.52056														ENSG00000183196	CHST6	4166	1.23107	1.85348	2.4794	0.0168911	0.826101	-3.2212
	ENSG00000167487	KLHL26	55295	0.58661	3.94585	2.76256	0.00822046	0.401173	-2.5461														ENSG00000176894	PXMP2	5827	-0.544088	4.83954	-2.47931	0.0168949	0.826101	-3.06257
	ENSG00000150540	HNMT	3176	-2.30564	0.204743	-2.76193	0.00823385	0.401173	-2.64962														ENSG00000139946	PELI2	57161	0.796898	4.94743	2.47591	0.017037	0.828309	-3.06815
	ENSG00000175928	LRRN1	57633	-0.609296	7.74511	-2.75479	0.00838933	0.407299	-2.68844														ENSG00000137474	MYO7A	4647	1.61821	0.984373	2.47534	0.0170611	0.828309	-3.39705
	ENSG00000253250	C8orf88	100127983	-1.10061	1.29285	-2.74992	0.00849677	0.411057	-2.60397														ENSG00000137642	SORL1	6653	1.07237	5.08781	2.47303	0.0171583	0.830086	-3.07436
	ENSG00000185585	OLFML2A	169611	-1.69128	3.9938	-2.7477	0.00854608	0.411062	-2.60272														ENSG00000143333	RGS16	6004	1.25793	5.0619	2.46828	0.0173598	0.831436	-3.08454
	ENSG00000079974	RABL2B	11158	0.509213	5.75877	2.7441	0.0086268	0.411062	-2.69573														ENSG00000141098	GFOD2	81577	-0.507779	6.34575	-2.46789	0.0173766	0.831436	-3.10304
	ENSG00000137809	ITGA11	22801	-2.84225	1.3432	-2.74283	0.00865553	0.411062	-2.56464														ENSG00000100979	PLTP	5360	-0.78355	6.83858	-2.46612	0.0174522	0.831436	-3.10796
	ENSG00000184979	USP18	11274	-1.8601	1.41587	-2.74102	0.00869658	0.411062	-2.5731														ENSG00000150551	LYPD1	116372	-0.948662	5.8721	-2.46455	0.0175197	0.831436	-3.10518
	ENSG00000139044	B4GALNT3	283358	-1.25195	2.77768	-2.74094	0.00869832	0.411062	-2.5576														ENSG00000183878	UTY	7404	0.58222	4.22608	2.46352	0.0175639	0.831436	-3.09143
	ENSG00000113648	H2AFY	9555	0.366227	8.54785	2.73965	0.00872764	0.411062	-2.70638														ENSG00000174775	HRAS	3265	-0.630293	5.30058	-2.45908	0.0177568	0.831436	-3.10722
	ENSG00000137142	IGFBPL1	347252	1.25817	7.72105	2.73913	0.00873935	0.411062	-2.72241														ENSG00000141179	PCTP	58488	0.643194	3.67617	2.45783	0.017811	0.831436	-3.11915
	ENSG00000101856	PGRMC1	10857	0.415992	7.73831	2.73903	0.00874165	0.411062	-2.72638														ENSG00000184905	TCEAL2	140597	-1.05861	2.80894	-2.45645	0.0178717	0.831436	-3.20264
	ENSG00000173275	ZNF449	203523	-0.99459	2.48722	-2.73792	0.00876708	0.411062	-2.56536														ENSG00000130382	MLLT1	4298	-0.479716	5.61285	-2.45322	0.0180138	0.831436	-3.12224
	ENSG00000204624	DISP3	57540	1.05183	6.45613	2.7365	0.00879947	0.411172	-2.72868														ENSG00000197106	SLC6A17	388662	-1.51777	3.48989	-2.45287	0.0180289	0.831436	-3.15319
	ENSG00000008283	CYB561	1534	0.808328	4.7025	2.7335	0.00886852	0.412989	-2.64403														ENSG00000186340	THBS2	7058	0.85123	4.88734	2.45195	0.0180697	0.831436	-3.11316
	ENSG00000204070	SYS1	90196	0.460247	5.16488	2.72903	0.00897235	0.416408	-2.69673														ENSG00000136098	NEK3	4752	0.538852	4.05668	2.45047	0.0181354	0.831436	-3.12291
	ENSG00000136104	RNASEH2B	79621	-1.06205	2.55175	-2.72701	0.00901969	0.417191	-2.58253														ENSG00000116983	HPCAL4	51440	-1.01498	5.13841	-2.44973	0.0181682	0.831436	-3.11628
	ENSG00000143847	PPFIA4	8497	-1.30844	3.70469	-2.72555	0.00905393	0.417365	-2.60815														ENSG00000196155	PLEKHG4	25894	1.32602	0.41917	2.44916	0.0181934	0.831436	-3.55332
	ENSG00000182752	PAPPA	5069	-1.76296	3.4141	-2.72108	0.00915975	0.420826	-2.60592														ENSG00000100605	ITPK1	3705	-0.609816	5.65747	-2.44874	0.0182124	0.831436	-3.13047
	ENSG00000081320	STK17B	9262	-1.75409	2.46964	-2.71813	0.00923016	0.421648	-2.60308														ENSG00000159409	CELF3	11189	-0.838755	7.5958	-2.4483	0.0182321	0.831436	-3.13956
	ENSG00000171533	MAP6	4135	0.97393	8.87175	2.71775	0.00923923	0.421648	-2.75547														ENSG00000174460	ZCCHC12	170261	-0.944757	6.2083	-2.44788	0.0182506	0.831436	-3.13626
	ENSG00000136141	LRCH1	23143	-0.695236	3.9276	-2.71646	0.0092703	0.42166	-2.6429														ENSG00000011332	DPF1	8193	-0.765024	5.55591	-2.44724	0.0182793	0.831436	-3.13437
	ENSG00000251201	TMED7-TICAM2	100302736	-1.31621	1.44385	-2.71463	0.00931443	0.422264	-2.66715														ENSG00000166265	CYYR1	116159	0.995896	2.47035	2.44083	0.0185679	0.838827	-3.20663
	ENSG00000116729	WLS	79971	1.0408	8.58796	2.71291	0.00935601	0.422459	-2.77342														ENSG00000185737	NRG3	10718	-0.899667	4.20627	-2.43974	0.0186173	0.838827	-3.14641
	ENSG00000197406	DIO3	1735	1.38133	5.63421	2.71191	0.00938042	0.422459	-2.71759														ENSG00000169758	TMEM266	123591	-1.23892	1.17778	-2.43936	0.0186349	0.838827	-3.51483
	ENSG00000148291	SURF2	6835	0.641202	4.05542	2.70265	0.00960801	0.431289	-2.69319														ENSG00000008283	CYB561	1534	-0.719655	4.7025	-2.43613	0.0187823	0.838827	-3.13945
	ENSG00000149600	COMMD7	149951	0.61367	5.99135	2.70006	0.00967264	0.432772	-2.80716														ENSG00000157423	HYDIN	54768	-1.10265	3.91508	-2.43583	0.0187959	0.838827	-3.168
	ENSG00000179314	WSCD1	23302	0.702605	7.84558	2.69524	0.009794	0.43396	-2.82108														ENSG00000204624	DISP3	57540	-0.933665	6.45613	-2.43554	0.0188094	0.838827	-3.16313
	ENSG00000197448	GSTK1	373156	-1.21384	3.79009	-2.69467	0.00980832	0.43396	-2.71327														ENSG00000113552	GNPDA1	10007	0.77318	5.42137	2.43215	0.0189653	0.841147	-3.16271
	ENSG00000267260	NA	NA	1.29322	1.49692	2.69449	0.00981299	0.43396	-2.72013														ENSG00000114115	RBP1	5947	1.3607	4.42225	2.43174	0.0189843	0.841147	-3.14877
	ENSG00000069702	TGFBR3	7049	-2.11939	2.56613	-2.69397	0.00982599	0.43396	-2.64929														ENSG00000003509	NDUFAF7	55471	0.453349	4.14868	2.43027	0.0190528	0.841457	-3.15257
	ENSG00000133597	ADCK2	90956	-0.660658	4.05969	-2.68882	0.00995776	0.434611	-2.71523														ENSG00000147642	SYBU	55638	-0.85559	5.46912	-2.42886	0.0191182	0.841631	-3.15673
	ENSG00000180891	CUEDC1	404093	0.576564	6.14314	2.68462	0.0100661	0.434611	-2.84828														ENSG00000167523	SPATA33	124045	-0.446485	4.28859	-2.42444	0.0193249	0.844089	-3.16124
	ENSG00000149212	SESN3	143686	-0.964832	6.09556	-2.684	0.0100823	0.434611	-2.83908														ENSG00000143032	BARHL2	343472	-3.32386	1.40462	-2.42335	0.0193763	0.844089	-3.59104
	ENSG00000133169	BEX1	55859	0.814739	7.51841	2.68323	0.0101022	0.434611	-2.85429														ENSG00000150594	ADRA2A	150	1.60831	2.14313	2.42129	0.0194736	0.844089	-3.33816
	ENSG00000167785	ZNF558	148156	-2.64417	2.04243	-2.68304	0.0101072	0.434611	-2.67845														ENSG00000114439	BBX	56987	0.932726	5.17164	2.42033	0.0195193	0.844089	-3.17049
	ENSG00000101166	PRELID3B	51012	-0.717104	4.75123	-2.68287	0.0101115	0.434611	-2.76511														ENSG00000133884	DPF2	5977	-0.388414	6.87883	-2.41956	0.0195559	0.844089	-3.19774
	ENSG00000159899	NPR2	4882	-1.17956	2.62085	-2.68258	0.0101193	0.434611	-2.67974														ENSG00000228253	ATP8	4509	0.789661	7.74716	2.41796	0.019632	0.844089	-3.19664
	ENSG00000135503	ACVR1B	91	0.541214	6.84081	2.68128	0.0101532	0.434611	-2.86247														ENSG00000133706	LARS	51520	0.471979	7.07751	2.41463	0.0197916	0.844089	-3.20644
	ENSG00000186480	INSIG1	3638	-0.8578	5.78379	-2.68056	0.0101719	0.434611	-2.84573														ENSG00000185634	SHC4	399694	-1.13687	2.05209	-2.41321	0.0198599	0.844089	-3.3901
	ENSG00000134107	BHLHE40	8553	-1.29699	1.58884	-2.67962	0.0101966	0.434611	-2.70359														ENSG00000117505	DR1	1810	0.484309	5.87971	2.41192	0.0199222	0.844089	-3.20332
	ENSG00000170542	SERPINB9	5272	-2.11427	1.98269	-2.67934	0.010204	0.434611	-2.68975														ENSG00000130958	SLC35D2	11046	0.956604	2.60732	2.41155	0.01994	0.844089	-3.24246
	ENSG00000174871	CNIH2	254263	0.652184	6.40843	2.67817	0.0102347	0.434611	-2.86575														ENSG00000044524	EPHA3	2042	0.96129	6.15613	2.40928	0.0200499	0.844089	-3.20363
	ENSG00000101180	HRH3	11255	1.11261	2.63082	2.67746	0.0102534	0.434611	-2.6833														ENSG00000186635	ARAP1	116985	0.580141	5.01727	2.40834	0.0200959	0.844089	-3.19726
	ENSG00000164077	MON1A	84315	0.622572	4.14693	2.67467	0.0103273	0.435049	-2.75209														ENSG00000155265	GOLGA7B	401647	-1.13764	2.51428	-2.4081	0.0201075	0.844089	-3.28529
	ENSG00000149084	HSD17B12	51144	-0.794832	5.33596	-2.67163	0.0104086	0.435049	-2.8229														ENSG00000174348	PODN	127435	1.92941	0.958007	2.40235	0.0203892	0.844089	-3.4216
	ENSG00000083123	BCKDHB	594	0.81857	5.33255	2.67148	0.0104125	0.435049	-2.80404														ENSG00000182327	GLTPD2	388323	-1.32977	-0.0983153	-2.40018	0.0204969	0.844089	-3.6875
	ENSG00000073712	FERMT2	10979	-0.77038	5.55027	-2.6714	0.0104147	0.435049	-2.85333														ENSG00000149328	GLB1L2	89944	-0.73253	5.36254	-2.39881	0.0205649	0.844089	-3.21252
	ENSG00000147481	SNTG1	54212	-1.05662	0.973749	-2.66917	0.0104744	0.435049	-2.79747														ENSG00000175832	ETV4	2118	-1.12272	3.87715	-2.39677	0.0206667	0.844089	-3.21667
	ENSG00000076826	CAMSAP3	57662	0.859488	5.61752	2.66915	0.010475	0.435049	-2.85393														ENSG00000119681	LTBP2	4053	1.14992	2.67875	2.39533	0.0207385	0.844089	-3.26419
	ENSG00000167380	ZNF226	7769	-0.679868	4.22497	-2.66785	0.01051	0.435049	-2.76468														ENSG00000115415	STAT1	6772	0.686558	5.27977	2.39523	0.0207435	0.844089	-3.22236
	ENSG00000134258	VTCN1	79679	1.27914	0.891379	2.66689	0.010536	0.435049	-2.85032														ENSG00000106689	LHX2	9355	-2.18021	3.2662	-2.39456	0.020777	0.844089	-3.27806
	ENSG00000067840	PDZD4	57595	0.80274	7.80173	2.66638	0.0105497	0.435049	-2.88555														ENSG00000135127	BICDL1	92558	-0.836652	3.96572	-2.39324	0.0208438	0.844089	-3.21775
	ENSG00000100097	LGALS1	3956	-2.15223	4.30058	-2.66026	0.0107168	0.43774	-2.81706														ENSG00000134287	ARF3	377	-0.41137	7.92347	-2.39159	0.020927	0.844089	-3.24546
	ENSG00000109063	MYH3	4621	-3.15769	2.00313	-2.66003	0.0107233	0.43774	-2.71716														ENSG00000128617	OPN1SW	611	1.07059	0.451732	2.3903	0.0209923	0.844089	-3.62607
	ENSG00000089177	KIF16B	55614	-0.82386	2.64295	-2.65948	0.0107383	0.43774	-2.71819														ENSG00000102349	KLF8	11279	1.27978	1.21058	2.38898	0.021059	0.844089	-3.52525
	ENSG00000185127	C6orf120	387263	-0.701803	4.6242	-2.65932	0.0107429	0.43774	-2.8239														ENSG00000121871	SLITRK3	22865	-1.21623	2.93652	-2.38885	0.0210654	0.844089	-3.3258
	ENSG00000182551	ADI1	55256	0.63993	5.01805	2.65677	0.0108131	0.439294	-2.86158														ENSG00000124486	USP9X	8239	0.742963	6.92586	2.38862	0.0210772	0.844089	-3.25329
	ENSG00000128581	IFT22	64792	0.568695	5.87892	2.6546	0.0108734	0.440438	-2.89929														ENSG00000119318	RAD23B	5887	0.358504	7.74414	2.38784	0.0211169	0.844089	-3.25362
	ENSG00000081059	TCF7	6932	0.934079	3.45074	2.64922	0.0110245	0.443415	-2.75153														ENSG00000139220	PPFIA2	8499	-0.986875	3.98693	-2.38681	0.0211694	0.844089	-3.24328
	ENSG00000129990	SYT5	6861	1.29068	4.93834	2.64782	0.011064	0.443415	-2.85215														ENSG00000154330	PGM5	5239	-2.23472	2.24143	-2.38653	0.0211837	0.844089	-3.43641
	ENSG00000003096	KLHL13	90293	-0.806578	5.52167	-2.64641	0.0111038	0.443415	-2.91303														ENSG00000168003	SLC3A2	6520	-0.46515	7.20777	-2.38514	0.021255	0.844089	-3.26241
	ENSG00000129675	ARHGEF6	9459	-1.31602	3.18939	-2.64511	0.011141	0.443415	-2.76197														ENSG00000151136	BTBD11	121551	0.724064	4.61473	2.38499	0.0212625	0.844089	-3.23206
	ENSG00000137501	SYTL2	54843	-1.15416	4.19595	-2.64372	0.0111806	0.443415	-2.8298														ENSG00000183474	GTF2H2C	728340	0.652989	4.23072	2.38351	0.0213387	0.844089	-3.23283
	ENSG00000171004	HS6ST2	90161	-0.970849	4.49636	-2.64265	0.0112111	0.443415	-2.83258														ENSG00000104853	CLPTM1	1209	-0.445338	6.70002	-2.38344	0.0213421	0.844089	-3.26589
	ENSG00000164118	CEP44	80817	-0.728571	3.4114	-2.64218	0.0112245	0.443415	-2.76503														ENSG00000181541	MAB21L2	10586	-2.12634	5.78044	-2.38253	0.0213891	0.844089	-3.24129
	ENSG00000239306	RBM14	10432	0.486037	5.98809	2.6412	0.0112528	0.443415	-2.94219														ENSG00000137713	PPP2R1B	5519	0.852045	6.03606	2.38102	0.0214671	0.844089	-3.2584
	ENSG00000156017	CARNMT1	138199	-1.00234	2.05925	-2.64102	0.011258	0.443415	-2.76811														ENSG00000189067	LITAF	9516	0.924766	5.33573	2.38096	0.0214703	0.844089	-3.25691
	ENSG00000130382	MLLT1	4298	0.516747	5.61285	2.64004	0.0112863	0.443415	-2.92464														ENSG00000100056	DGCR14	8220	-0.351945	5.06403	-2.37847	0.0215992	0.844089	-3.25136
	ENSG00000101335	MYL9	10398	-2.36081	1.33507	-2.63892	0.0113184	0.443415	-2.75905														ENSG00000153214	TMEM87B	84910	0.958478	2.51447	2.37832	0.0216069	0.844089	-3.33469
	ENSG00000123094	RASSF8	11228	-1.02105	3.74728	-2.63833	0.0113356	0.443415	-2.79412														ENSG00000164761	TNFRSF11B	4982	-1.94569	0.307525	-2.37788	0.0216298	0.844089	-3.74671
	ENSG00000172081	MOB3A	126308	0.547475	5.62701	2.63571	0.0114116	0.444153	-2.93389														ENSG00000130283	GDF1	2657	-0.802329	4.80554	-2.37768	0.0216401	0.844089	-3.24913
	ENSG00000172071	EIF2AK3	9451	-0.562904	4.54888	-2.63545	0.0114193	0.444153	-2.8502														ENSG00000181690	PLAG1	5324	1.23946	2.93172	2.3757	0.0217435	0.84571	-3.31491
	ENSG00000008735	MAPK8IP2	23542	0.814908	6.90938	2.63334	0.0114809	0.445283	-2.9679														ENSG00000157214	STEAP2	261729	1.42465	0.825733	2.37006	0.0220404	0.846353	-3.55032
	ENSG00000142173	COL6A2	1292	-1.11147	7.63115	-2.63142	0.0115371	0.446198	-2.95018														ENSG00000116745	RPE65	6121	-2.01365	0.920722	-2.3681	0.0221445	0.846353	-3.58895
	ENSG00000110619	CARS	833	0.454582	6.51784	2.63015	0.0115747	0.446391	-2.97444														ENSG00000163378	EOGT	285203	1.16506	0.858923	2.36799	0.02215	0.846353	-3.54173
	ENSG00000007516	BAIAP3	8938	1.00408	6.42873	2.628	0.0116383	0.447269	-2.96429														ENSG00000166313	APBB1	322	-0.618622	7.61561	-2.36761	0.0221703	0.846353	-3.29239
	ENSG00000166482	MFAP4	4239	-2.08892	2.27196	-2.62655	0.0116812	0.447269	-2.80898														ENSG00000253626	EIF5AL1	143244	1.15427	0.493657	2.36677	0.0222153	0.846353	-3.65692
	ENSG00000179869	ABCA13	154664	1.89853	0.342973	2.62607	0.0116954	0.447269	-2.98092														ENSG00000187416	LHFPL3	375612	1.44893	0.306111	2.36622	0.0222447	0.846353	-3.65149
	ENSG00000173013	CCDC96	257236	0.867202	2.12112	2.62363	0.0117684	0.448807	-2.79885														ENSG00000232040	ZBED9	114821	0.701761	2.10935	2.36243	0.0224478	0.846353	-3.43179
	ENSG00000100379	KCTD17	79734	0.500548	5.59057	2.62227	0.0118091	0.448903	-2.96419														ENSG00000002330	BAD	572	-0.619828	5.79473	-2.36242	0.0224483	0.846353	-3.29547
	ENSG00000167549	CORO6	84940	-0.994377	2.01141	-2.62054	0.0118615	0.448903	-2.80118														ENSG00000079974	RABL2B	11158	-0.437485	5.75877	-2.35939	0.0226117	0.846353	-3.2987
	ENSG00000053918	KCNQ1	3784	-2.36085	1.0164	-2.62004	0.0118764	0.448903	-2.83058														ENSG00000196371	FUT4	2526	0.730664	1.60587	2.35904	0.022631	0.846353	-3.47262
	ENSG00000116044	NFE2L2	4780	-0.582211	4.43387	-2.61919	0.0119021	0.448903	-2.89296														ENSG00000197329	PELI1	57162	0.60472	5.84542	2.3586	0.0226545	0.846353	-3.30298
	ENSG00000170248	PDCD6IP	10015	-0.38757	6.1349	-2.61721	0.0119623	0.449934	-2.98922														ENSG00000065665	SEC61A2	55176	-0.312968	6.2442	-2.35671	0.0227572	0.846353	-3.31153
	ENSG00000103034	NDRG4	65009	0.679255	7.78729	2.61473	0.0120377	0.4505	-3.00302														ENSG00000108423	TUBD1	51174	0.649801	2.91199	2.35634	0.0227774	0.846353	-3.32715
	ENSG00000111249	CUX2	23316	1.19669	5.5791	2.61411	0.0120567	0.4505	-2.95673														ENSG00000141401	IMPA2	3613	0.806015	4.86005	2.35605	0.0227932	0.846353	-3.28759
	ENSG00000169255	B3GALNT1	8706	-2.09393	1.23452	-2.61348	0.0120761	0.4505	-2.82524														ENSG00000106100	NOD1	10392	0.86557	2.63798	2.35417	0.022896	0.846353	-3.34693
	ENSG00000213088	ACKR1	2532	1.02073	2.87463	2.60943	0.0122009	0.453919	-2.81604														ENSG00000214447	CCDC103	388389	-0.907479	2.39813	-2.35293	0.0229642	0.846353	-3.41959
	ENSG00000107521	HPS1	3257	-1.05178	3.56545	-2.60635	0.0122967	0.455244	-2.85609														ENSG00000198885	ITPRIPL1	150771	1.5974	0.436356	2.35256	0.0229844	0.846353	-3.65352
	ENSG00000103056	SMPD3	55512	0.98433	5.99955	2.60402	0.0123693	0.455244	-3.01543														ENSG00000129654	FOXJ1	2302	-0.964825	4.01748	-2.35083	0.0230799	0.846353	-3.29072
	ENSG00000149328	GLB1L2	89944	0.799202	5.36254	2.604	0.01237	0.455244	-2.96238														ENSG00000136114	THSD1	55901	-1.36342	1.15339	-2.3494	0.0231587	0.846353	-3.56222
	ENSG00000019505	SYT13	57586	1.21879	7.29384	2.60303	0.0124006	0.455244	-3.0175														ENSG00000182809	CRIP2	1397	-0.742225	7.11889	-2.34938	0.02316	0.846353	-3.32831
	ENSG00000154319	FAM167A	83648	0.905228	5.16892	2.60281	0.0124073	0.455244	-2.94771														ENSG00000198840	ND3	4537	0.579974	8.49442	2.34753	0.0232625	0.846353	-3.31974
	ENSG00000071553	ATP6AP1	537	0.524865	7.60565	2.6019	0.012436	0.455244	-3.03068														ENSG00000113248	PCDHB15	56121	-1.13945	3.26736	-2.34711	0.023286	0.846353	-3.32317
	ENSG00000101460	MAP1LC3A	84557	-2.204	0.203487	-2.6	0.0124961	0.456226	-3.0197														ENSG00000197928	ZNF677	342926	-1.86297	3.46161	-2.34678	0.0233041	0.846353	-3.32843
	ENSG00000139910	NOVA1	4857	1.64875	5.94906	2.59734	0.0125806	0.457913	-3.0079														ENSG00000118985	ELL2	22936	1.04345	3.21514	2.34587	0.023355	0.846353	-3.33715
	ENSG00000166233	ARIH1	25820	-0.466047	6.22407	-2.59482	0.012661	0.457913	-3.04163														ENSG00000149531	NA	NA	0.548456	3.50238	2.3457	0.0233642	0.846353	-3.31037
	ENSG00000115415	STAT1	6772	-0.748752	5.27977	-2.59387	0.0126914	0.457913	-2.99526														ENSG00000205593	DENND6B	414918	-0.719372	5.43554	-2.34565	0.0233673	0.846353	-3.31736
	ENSG00000172795	DCP2	167227	-0.918441	4.91961	-2.59321	0.0127126	0.457913	-2.97238														ENSG00000130766	SESN2	83667	-0.510738	5.8191	-2.34352	0.0234861	0.848413	-3.33039
	ENSG00000155792	DEPTOR	64798	-1.48276	1.38142	-2.593	0.0127193	0.457913	-2.88654														ENSG00000132561	MATN2	4147	-1.94806	4.10055	-2.34173	0.023587	0.848448	-3.30491
	ENSG00000164051	CCDC51	79714	0.497345	4.15403	2.5901	0.0128128	0.457913	-2.93131														ENSG00000169258	GPRIN1	114787	-0.665546	6.88062	-2.3405	0.0236559	0.848448	-3.34561
	ENSG00000044459	CNTLN	54875	-1.01131	2.41847	-2.58896	0.01285	0.457913	-2.85787														ENSG00000204065	TCEAL5	340543	2.38681	0.692658	2.33963	0.0237052	0.848448	-3.62063
	ENSG00000131831	RAI2	10742	1.10107	3.01769	2.58845	0.0128665	0.457913	-2.86195														ENSG00000174672	BRSK2	9024	-0.704782	6.79194	-2.33869	0.0237583	0.848448	-3.34926
	ENSG00000110841	PPFIBP1	8496	-0.758401	4.96218	-2.58673	0.0129225	0.457913	-2.98521														ENSG00000079462	PAFAH1B3	5050	-0.646807	7.00431	-2.33801	0.023797	0.848448	-3.35052
	ENSG00000129654	FOXJ1	2302	1.06187	4.01748	2.5859	0.0129495	0.457913	-2.92358														ENSG00000145908	ZNF300	91975	-1.50507	2.78538	-2.33359	0.0240491	0.853113	-3.34887
	ENSG00000146648	EGFR	1956	-1.08009	4.6094	-2.58444	0.0129973	0.457913	-2.96598														ENSG00000197177	ADGRA1	84435	-1.03722	4.20823	-2.33341	0.0240589	0.853113	-3.31947
	ENSG00000183576	SETD3	84193	-0.382338	6.07642	-2.58403	0.0130107	0.457913	-3.06254														ENSG00000186501	TMEM222	84065	-0.440477	5.67272	-2.33147	0.0241707	0.853113	-3.35209
	ENSG00000204366	ZBTB12	221527	0.563618	5.04084	2.58357	0.0130261	0.457913	-3.01846														ENSG00000181638	ZFP41	286128	-1.4103	3.80084	-2.33082	0.0242077	0.853113	-3.35833
	ENSG00000146910	CNPY1	285888	1.39918	2.90538	2.58142	0.0130967	0.457913	-2.87021														ENSG00000107036	RIC1	57589	0.658104	4.70282	2.33027	0.0242394	0.853113	-3.33005
	ENSG00000130766	SESN2	83667	0.562989	5.8191	2.58125	0.0131024	0.457913	-3.06141														ENSG00000164051	CCDC51	79714	-0.448185	4.15403	-2.32884	0.024322	0.853827	-3.32685
	ENSG00000159388	BTG2	7832	-0.751426	6.30241	-2.5805	0.0131274	0.457913	-3.08092														ENSG00000243244	STON1	11037	0.951491	3.86262	2.32646	0.0244602	0.854849	-3.33339
	ENSG00000128829	EIF2AK4	440275	-0.417318	6.14717	-2.5793	0.0131669	0.457913	-3.07287														ENSG00000198794	SCAMP5	192683	-0.646117	7.26564	-2.32619	0.024476	0.854849	-3.37147
	ENSG00000197712	FAM114A1	92689	-1.03239	3.50707	-2.57673	0.0132525	0.457913	-2.9172														ENSG00000120328	PCDHB12	56124	-1.02166	1.49329	-2.32422	0.0245907	0.856623	-3.53077
	ENSG00000157600	TMEM164	84187	0.624064	6.24261	2.57527	0.0133015	0.457913	-3.08596														ENSG00000099812	MISP	126353	-1.04213	0.663836	-2.32278	0.024675	0.856623	-3.65449
	ENSG00000175198	PCCA	5095	-0.447962	5.23016	-2.57456	0.0133252	0.457913	-3.0385														ENSG00000173914	RBM4B	83759	-0.556946	5.89316	-2.32149	0.0247503	0.856623	-3.37219
	ENSG00000103549	RNF40	9810	0.373828	7.37123	2.57389	0.0133477	0.457913	-3.09584														ENSG00000005513	SOX8	30812	-1.71679	3.53631	-2.31929	0.0248802	0.856623	-3.35731
	ENSG00000127870	RNF6	6049	-0.933015	2.68902	-2.57333	0.0133666	0.457913	-2.88568														ENSG00000157542	KCNJ6	3763	-1.03866	2.05988	-2.31758	0.0249808	0.856623	-3.50764
	ENSG00000166741	NNMT	4837	-1.28276	2.0937	-2.57283	0.0133835	0.457913	-2.89242														ENSG00000175928	LRRN1	57633	0.51069	7.74511	2.31245	0.0252867	0.856623	-3.39332
	ENSG00000189060	H1F0	3005	-1.79111	7.80278	-2.57265	0.0133894	0.457913	-3.08278														ENSG00000104408	EIF3E	3646	0.559633	8.33387	2.30802	0.025553	0.856623	-3.3953
	ENSG00000068305	MEF2A	4205	-0.681893	4.6243	-2.57252	0.013394	0.457913	-2.99197														ENSG00000115866	DARS	1615	0.515164	6.34884	2.30683	0.025625	0.856623	-3.40497
	ENSG00000056487	PHF21B	112885	0.86455	7.56481	2.5717	0.0134215	0.457913	-3.09876														ENSG00000153551	CMTM7	112616	1.11103	2.71854	2.30539	0.0257123	0.856623	-3.41171
	ENSG00000175567	UCP2	7351	-0.89485	5.27613	-2.57099	0.0134454	0.457913	-3.06795														ENSG00000243335	KCTD7	154881	-0.503282	6.1759	-2.30534	0.0257153	0.856623	-3.40467
	ENSG00000163191	S100A11	6282	-1.99428	2.46453	-2.56813	0.0135426	0.459554	-2.90767														ENSG00000115902	SLC1A4	6509	-0.679189	6.1299	-2.30445	0.0257696	0.856623	-3.40719
	ENSG00000112149	CD83	9308	1.27404	4.09346	2.5657	0.0136255	0.459554	-2.9457														ENSG00000141519	CCDC40	55036	-0.642831	4.47314	-2.30342	0.0258323	0.856623	-3.37284
	ENSG00000168000	BSCL2	26580	1.27589	7.45043	2.56522	0.0136422	0.459554	-3.11172														ENSG00000033627	ATP6V0A1	535	-0.549953	7.5155	-2.30279	0.025871	0.856623	-3.41374
	ENSG00000175832	ETV4	2118	1.19905	3.87715	2.56446	0.0136681	0.459554	-2.9565														ENSG00000143924	EML4	27436	0.668663	5.9669	2.30063	0.026003	0.856623	-3.40903
	ENSG00000118407	FILIP1	27145	-1.77722	2.28629	-2.56349	0.0137016	0.459554	-2.91082														ENSG00000162706	CADM3	57863	-0.779351	7.48728	-2.29976	0.0260569	0.856623	-3.4193
	ENSG00000153179	RASSF3	283349	-1.63679	2.8327	-2.56297	0.0137196	0.459554	-2.91762														ENSG00000204147	ASAH2B	653308	0.646433	3.09123	2.29959	0.0260674	0.856623	-3.40532
	ENSG00000131791	PRKAB2	5565	-0.479912	5.8176	-2.56271	0.0137285	0.459554	-3.09052														ENSG00000138316	ADAMTS14	140766	2.03405	0.387776	2.29798	0.0261661	0.856623	-3.57636
	ENSG00000144935	TRPC1	7220	-0.651225	3.19358	-2.55509	0.0139936	0.459773	-2.93323														ENSG00000077080	ACTL6B	51412	-1.05525	5.76729	-2.29774	0.0261813	0.856623	-3.40716
	ENSG00000186897	C1QL4	338761	1.83819	5.96952	2.5533	0.0140564	0.459773	-3.08581														ENSG00000121966	CXCR4	7852	-0.611719	8.43297	-2.29724	0.026212	0.856623	-3.41511
	ENSG00000008382	MPND	84954	0.444265	5.15521	2.55187	0.0141068	0.459773	-3.08268														ENSG00000151694	ADAM17	6868	0.468036	5.65624	2.29712	0.0262193	0.856623	-3.40922
	ENSG00000160716	CHRNB2	1141	0.830235	5.53328	2.55115	0.0141323	0.459773	-3.10781														ENSG00000135298	ADGRB3	577	-0.675436	4.66436	-2.29392	0.0264179	0.856623	-3.38784
	ENSG00000183307	CECR6	27439	0.833903	5.89673	2.54972	0.0141831	0.459773	-3.12573														ENSG00000185274	WBSCR17	64409	0.653848	5.20955	2.29305	0.0264722	0.856623	-3.41045
	ENSG00000130283	GDF1	2657	0.860529	4.80554	2.54961	0.0141868	0.459773	-3.07384														ENSG00000167131	CCDC103	388389	-0.791453	2.6218	-2.29241	0.0265122	0.856623	-3.47298
	ENSG00000197747	S100A10	6281	-2.24348	2.98713	-2.54762	0.0142578	0.459773	-2.94843														ENSG00000172071	EIF2AK3	9451	0.486578	4.54888	2.29238	0.0265143	0.856623	-3.39095
	ENSG00000178719	GRINA	2907	0.582206	7.20015	2.54709	0.0142768	0.459773	-3.1536														ENSG00000188322	SBK1	388228	-0.59825	8.23593	-2.29187	0.0265463	0.856623	-3.42587
	ENSG00000146676	PURB	5814	-0.751829	5.2834	-2.54575	0.0143247	0.459773	-3.10473														ENSG00000167487	KLHL26	55295	-0.487778	3.94585	-2.2907	0.026619	0.856623	-3.39127
	ENSG00000178202	KDELC2	143888	-1.08502	3.48745	-2.5456	0.0143302	0.459773	-2.98416														ENSG00000187135	VSTM2B	342865	1.63702	0.804316	2.28907	0.0267215	0.856623	-3.67825
	ENSG00000169282	KCNAB1	7881	-1.50587	0.958528	-2.54393	0.0143901	0.459773	-2.98389														ENSG00000103549	RNF40	9810	-0.331656	7.37123	-2.28894	0.0267297	0.856623	-3.43958
	ENSG00000136100	VPS36	51028	-0.606134	4.72347	-2.54235	0.0144472	0.459773	-3.06899														ENSG00000131914	LIN28A	79727	2.53712	3.73272	2.28824	0.0267738	0.856623	-3.43303
	ENSG00000154553	PDLIM3	27295	-1.52718	3.60392	-2.54151	0.0144775	0.459773	-3.01104														ENSG00000185681	MORN5	254956	-1.41184	0.792477	-2.28798	0.0267901	0.856623	-3.73338
	ENSG00000155324	GRAMD3	65983	-1.91429	0.32946	-2.54003	0.0145311	0.459773	-3.05418														ENSG00000143862	ARL8A	127829	-0.515314	6.2092	-2.28762	0.0268129	0.856623	-3.43981
	ENSG00000204301	NOTCH4	4855	0.826253	2.36817	2.53963	0.0145456	0.459773	-2.95035														ENSG00000111907	TPD52L1	7164	-1.16616	1.6507	-2.28751	0.0268198	0.856623	-3.56406
	ENSG00000120149	MSX2	4488	1.53211	3.99077	2.53847	0.0145879	0.459773	-2.98974														ENSG00000101294	HM13	81502	-0.42866	6.69009	-2.28406	0.0270383	0.856623	-3.44959
	ENSG00000133265	HSPBP1	23640	0.392751	5.84203	2.53779	0.0146125	0.459773	-3.15843														ENSG00000163257	DCAF16	54876	0.49896	5.51921	2.28368	0.0270627	0.856623	-3.43125
	ENSG00000173846	PLK3	1263	0.621297	5.14157	2.53775	0.014614	0.459773	-3.12384														ENSG00000163840	DTX3L	151636	1.42786	0.0111717	2.28189	0.0271766	0.856623	-3.72474
	ENSG00000099797	TECR	9524	0.536559	6.7307	2.53631	0.0146666	0.459773	-3.17942														ENSG00000145506	NKD2	85409	0.568087	4.25412	2.28137	0.0272101	0.856623	-3.40927
	ENSG00000157214	STEAP2	261729	-1.51711	0.825733	-2.5362	0.0146707	0.459773	-3.01172														ENSG00000156171	DRAM2	128338	0.616525	4.45503	2.28062	0.0272581	0.856623	-3.41131
	ENSG00000143850	PLEKHA6	22874	0.855045	7.05047	2.53609	0.014675	0.459773	-3.17678														ENSG00000081320	STK17B	9262	1.42456	2.46964	2.28032	0.0272768	0.856623	-3.46258
	ENSG00000166012	TAF1D	79101	-0.744183	4.9923	-2.53513	0.0147101	0.459773	-3.11066														ENSG00000100242	SUN2	25777	-0.559051	7.51887	-2.27976	0.027313	0.856623	-3.45442
	ENSG00000167114	SLC27A4	10999	0.5749	5.7635	2.53482	0.0147216	0.459773	-3.15669														ENSG00000104728	ARHGEF10	9639	0.588182	5.06896	2.27948	0.0273308	0.856623	-3.42434
	ENSG00000137331	IER3	8870	-1.10701	4.12149	-2.53417	0.0147452	0.459773	-3.05996														ENSG00000189184	PCDH18	54510	1.22217	6.16986	2.27838	0.0274018	0.856623	-3.44953
	ENSG00000143486	EIF2D	1939	-0.674484	4.85352	-2.53241	0.0148102	0.459773	-3.11605														ENSG00000155984	NA	NA	-1.42143	4.74264	-2.27722	0.027476	0.856623	-3.41358
	ENSG00000119041	GTF3C3	9330	-0.440412	5.45063	-2.53216	0.0148196	0.459773	-3.14232														ENSG00000147459	DOCK5	80005	1.23132	1.99481	2.2761	0.0275484	0.856623	-3.54836
	ENSG00000128564	VGF	7425	1.30858	5.81226	2.53043	0.0148836	0.459773	-3.15312														ENSG00000196358	NTNG2	84628	-1.22113	4.38724	-2.27557	0.0275831	0.856623	-3.41616
	ENSG00000154760	SLFN13	146857	-2.41133	0.268312	-2.52992	0.0149027	0.459773	-3.13175														ENSG00000133110	POSTN	10631	1.40214	2.40074	2.27537	0.0275959	0.856623	-3.44976
	ENSG00000131373	HACL1	26061	-0.490754	3.82665	-2.52953	0.0149169	0.459773	-3.0351														ENSG00000150540	HNMT	3176	1.96214	0.204743	2.27519	0.0276077	0.856623	-3.70229
	ENSG00000104899	AMH	268	-1.14003	3.25693	-2.52944	0.0149203	0.459773	-2.99322														ENSG00000166257	SCN3B	55800	-0.743094	6.39831	-2.27511	0.0276125	0.856623	-3.46061
	ENSG00000172602	RND1	27289	0.875589	4.51038	2.52939	0.0149224	0.459773	-3.08133														ENSG00000174482	LINGO2	158038	-1.44715	2.3756	-2.27457	0.0276478	0.856623	-3.54684
	ENSG00000070371	CLTCL1	8218	-0.664021	4.69516	-2.52902	0.0149361	0.459773	-3.10806														ENSG00000167178	ISLR2	57611	-1.79531	4.48533	-2.27446	0.0276551	0.856623	-3.4181
	ENSG00000168646	AXIN2	8313	0.927801	6.31403	2.52788	0.0149786	0.459773	-3.18277														ENSG00000171551	ECEL1	9427	-0.972441	6.41727	-2.2696	0.0279713	0.856623	-3.47164
	ENSG00000141349	G6PC3	92579	0.528005	6.09622	2.52533	0.015074	0.459773	-3.1943														ENSG00000173848	NET1	10276	0.819434	5.3015	2.26876	0.0280268	0.856623	-3.4531
	ENSG00000147526	TACC1	6867	-0.946519	4.96704	-2.52429	0.0151132	0.459773	-3.11859														ENSG00000105671	DDX49	54555	-0.431433	5.70215	-2.2674	0.0281164	0.856623	-3.46916
	ENSG00000164081	TEX264	51368	0.612488	4.63929	2.52418	0.0151173	0.459773	-3.10201														ENSG00000107798	LIPA	3988	0.610895	6.12434	2.26711	0.0281352	0.856623	-3.47131
	ENSG00000184205	TSPYL2	64061	-0.625467	4.89888	-2.52292	0.0151647	0.459773	-3.13193														ENSG00000133878	DUSP26	78986	-0.958154	3.81035	-2.26642	0.0281809	0.856623	-3.43329
	ENSG00000137944	KYAT3	56267	-0.619355	4.91293	-2.52285	0.0151675	0.459773	-3.12289														ENSG00000103184	SEC14L5	9717	1.42399	1.73511	2.26558	0.0282362	0.856623	-3.59453
	ENSG00000204851	PNMAL2	57469	0.821759	4.41753	2.52282	0.0151686	0.459773	-3.07881														ENSG00000136158	SPRY2	10253	-0.803624	6.00136	-2.26405	0.0283374	0.856623	-3.47679
	ENSG00000106025	TSPAN12	23554	-1.08366	3.67107	-2.52274	0.0151714	0.459773	-3.04536														ENSG00000177679	SRRM3	222183	-0.790387	5.56253	-2.26182	0.0284856	0.856623	-3.46484
	ENSG00000138622	HCN4	10021	0.787211	4.78938	2.5219	0.0152033	0.459773	-3.10621														ENSG00000145536	ADAMTS16	170690	1.65658	1.82374	2.26081	0.0285529	0.856623	-3.53618
	ENSG00000167178	ISLR2	57611	1.99696	4.48533	2.52145	0.0152203	0.459773	-3.05069														ENSG00000018625	ATP1A2	477	-1.13793	6.1036	-2.26002	0.0286056	0.856623	-3.4696
	ENSG00000115526	CHST10	9486	0.353658	5.83663	2.52133	0.0152249	0.459773	-3.19068														ENSG00000205208	C4orf46	201725	0.713181	4.51757	2.25971	0.028626	0.856623	-3.44971
	ENSG00000157399	ARSE	415	1.3266	1.20116	2.52083	0.0152439	0.459773	-3.04297														ENSG00000105329	TGFB1	7040	0.864307	3.17317	2.25734	0.0287853	0.856623	-3.4501
	ENSG00000159167	STC1	6781	-1.66802	2.76816	-2.52076	0.0152463	0.459773	-2.99145														ENSG00000138735	PDE5A	8654	1.08777	2.67941	2.25661	0.0288341	0.856623	-3.49467
	ENSG00000122971	ACADS	35	-0.754355	2.10886	-2.51787	0.0153566	0.459811	-2.99025														ENSG00000140104	C14orf79	122616	-0.404508	4.47866	-2.25641	0.0288475	0.856623	-3.45214
	ENSG00000171045	TSNARE1	203062	1.5862	3.08502	2.51724	0.0153806	0.459811	-2.99113														ENSG00000198873	GRK5	2869	0.658347	5.53566	2.25554	0.0289067	0.856623	-3.48285
	ENSG00000203867	RBM20	282996	-1.10978	2.06919	-2.51676	0.015399	0.459811	-2.99264														ENSG00000168061	SAC3D1	29901	-0.465328	4.32674	-2.25506	0.0289386	0.856623	-3.45381
	ENSG00000133216	EPHB2	2048	0.695108	7.58236	2.51664	0.0154037	0.459811	-3.21722														ENSG00000157837	SPPL3	121665	-0.393438	6.42227	-2.25467	0.0289648	0.856623	-3.50224
	ENSG00000139329	LUM	4060	-1.67932	4.11376	-2.51601	0.0154276	0.459811	-3.11199														ENSG00000130052	STARD8	9754	0.982265	1.39218	2.25273	0.0290965	0.856623	-3.61437
	ENSG00000116560	SFPQ	6421	0.66266	8.80729	2.51545	0.015449	0.459811	-3.18954														ENSG00000112237	CCNC	892	0.527943	4.93327	2.25133	0.0291917	0.856623	-3.47416
	ENSG00000155984	NA	NA	1.57619	4.74264	2.51004	0.015658	0.464016	-3.07255														ENSG00000198910	L1CAM	3897	-0.751039	8.49045	-2.25063	0.0292395	0.856623	-3.49898
	ENSG00000171246	NPTX1	4884	1.02497	4.19954	2.5086	0.0157141	0.464016	-3.087														ENSG00000134548	SPX	80763	-3.06439	1.48663	-2.25024	0.029266	0.856623	-3.74309
	ENSG00000111058	ACSS3	79611	-1.87266	1.01994	-2.5078	0.0157456	0.464016	-3.09452														ENSG00000110514	MADD	8567	-0.481305	7.36947	-2.25003	0.0292805	0.856623	-3.51033
	ENSG00000196296	ATP2A1	487	-1.80904	2.32594	-2.50758	0.0157539	0.464016	-3.01884														ENSG00000168385	42980	4735	0.404448	9.2085	2.24919	0.0293378	0.856623	-3.49174
	ENSG00000157259	GATAD1	57798	-0.436008	5.1837	-2.50743	0.0157598	0.464016	-3.17986														ENSG00000145730	PAM	5066	-0.537139	8.11462	-2.24793	0.029424	0.856623	-3.50957
	ENSG00000130513	GDF15	9518	1.43218	2.61323	2.50557	0.0158329	0.465166	-3.01587														ENSG00000197448	GSTK1	373156	1.03418	3.79009	2.24651	0.0295213	0.856623	-3.46463
	ENSG00000159173	TNNI1	7135	-2.49488	1.61562	-2.50195	0.0159754	0.46835	-3.02096														ENSG00000154319	FAM167A	83648	-0.779235	5.16892	-2.24639	0.0295296	0.856623	-3.47698
	ENSG00000108312	UBTF	7343	0.629097	7.02621	2.50021	0.0160444	0.469366	-3.25491														ENSG00000116675	DNAJC6	9829	-0.796378	5.37562	-2.24308	0.029758	0.856623	-3.48674
	ENSG00000173209	AHSA2	130872	-0.905022	4.77394	-2.49904	0.0160911	0.46973	-3.17359														ENSG00000125657	TNFSF9	8744	-1.00014	1.43135	-2.24208	0.0298273	0.856623	-3.64975
	ENSG00000122490	PQLC1	80148	0.408171	5.70798	2.498	0.0161326	0.46994	-3.24019														ENSG00000177098	SCN4B	6330	-1.28995	1.79523	-2.24125	0.0298848	0.856623	-3.58069
	ENSG00000177875	CCDC184	387856	0.787671	6.69238	2.49667	0.0161856	0.470422	-3.26074														ENSG00000004777	ARHGAP33	115703	-0.606641	6.2909	-2.24032	0.0299493	0.856623	-3.52677
	ENSG00000153250	RBMS1	5937	-1.06845	4.25266	-2.49526	0.0162421	0.470422	-3.11523														ENSG00000164100	NDST3	9348	-1.2932	2.87746	-2.24013	0.0299625	0.856623	-3.52384
	ENSG00000164929	BAALC	79870	0.883096	6.51211	2.49501	0.0162523	0.470422	-3.25815														ENSG00000198690	FAN1	22909	0.395601	5.38021	2.23929	0.030021	0.856623	-3.50566
	ENSG00000169914	OTUD3	23252	-0.69114	4.58474	-2.49382	0.0163002	0.470634	-3.15607														ENSG00000120742	SERP1	27230	0.57825	6.41274	2.23904	0.0300386	0.856623	-3.5297
	ENSG00000131435	PDLIM4	8572	-0.926781	4.36861	-2.49293	0.0163363	0.470634	-3.16497														ENSG00000075290	WNT8B	7479	-1.94927	1.0539	-2.23689	0.030189	0.856623	-3.77367
	ENSG00000160714	UBE2Q1	55585	0.326096	6.90519	2.49227	0.0163627	0.470634	-3.27431														ENSG00000017797	RALBP1	10928	0.348525	5.83981	2.23611	0.030244	0.856623	-3.51853
	ENSG00000152518	ZFP36L2	678	-0.959525	4.95864	-2.49047	0.0164359	0.471749	-3.21844														ENSG00000198554	WDHD1	11169	1.0429	3.74222	2.23538	0.0302952	0.856623	-3.4864
	ENSG00000119899	SLC17A5	26503	-0.532697	4.41373	-2.48497	0.0166605	0.476693	-3.17218														ENSG00000164081	TEX264	51368	-0.542949	4.63929	-2.2342	0.0303781	0.856623	-3.4932
	ENSG00000119630	PGF	5228	-1.72678	1.91446	-2.48326	0.0167309	0.476693	-3.06058														ENSG00000112769	LAMA4	3910	1.30149	4.59157	2.23414	0.0303822	0.856623	-3.50115
	ENSG00000164600	NEUROD6	63974	-2.91185	0.562675	-2.48221	0.0167743	0.476693	-3.12834														ENSG00000171444	MCC	4163	0.869735	4.08045	2.23245	0.0305015	0.856623	-3.48778
	ENSG00000164199	ADGRV1	84059	1.0451	6.88187	2.48182	0.0167908	0.476693	-3.27082														ENSG00000086666	ZFAND6	54469	0.37327	6.45206	2.23164	0.030559	0.856623	-3.5432
	ENSG00000175556	LONRF3	79836	1.53204	1.0914	2.48085	0.0168307	0.476693	-3.1426														ENSG00000178719	GRINA	2907	-0.508452	7.20015	-2.23084	0.0306157	0.856623	-3.54456
	ENSG00000129596	CDO1	1036	0.736613	6.41169	2.47906	0.0169051	0.476693	-3.2838														ENSG00000198673	FAM19A2	338811	-0.969915	2.67742	-2.23055	0.0306367	0.856623	-3.55454
	ENSG00000198910	L1CAM	3897	0.82859	8.49045	2.47849	0.016929	0.476693	-3.28035														ENSG00000103227	LMF1	64788	-1.18022	3.93287	-2.22934	0.0307227	0.856623	-3.49344
	ENSG00000133195	SLC39A11	201266	-0.570571	3.65225	-2.47747	0.0169717	0.476693	-3.12769														ENSG00000198797	BRINP2	57795	-1.6507	2.50883	-2.22793	0.030823	0.856623	-3.5763
	ENSG00000148690	FRA10AC1	118924	-0.621585	3.55576	-2.4773	0.0169788	0.476693	-3.10725														ENSG00000075399	VPS9D1	9605	-0.50621	4.71807	-2.2271	0.0308822	0.856623	-3.51287
	ENSG00000069974	RAB27A	5873	-0.934248	1.2258	-2.47509	0.0170713	0.476693	-3.10503														ENSG00000146802	TMEM168	64418	0.627798	3.19762	2.22703	0.0308875	0.856623	-3.5024
	ENSG00000173436	MINOS1	440574	0.623253	5.66338	2.47418	0.0171095	0.476693	-3.28092														ENSG00000165633	VSTM4	196740	1.35139	3.42751	2.22468	0.0310563	0.856623	-3.49985
	ENSG00000183250	LINC01547	84536	0.837672	1.86612	2.47403	0.0171159	0.476693	-3.07464														ENSG00000100604	CHGA	1113	-0.869254	5.32659	-2.22453	0.0310671	0.856623	-3.52678
	ENSG00000172020	GAP43	2596	0.917903	8.88728	2.47383	0.0171245	0.476693	-3.28416														ENSG00000184489	PTP4A3	11156	0.521033	3.69052	2.2211	0.0313145	0.856623	-3.50587
	ENSG00000151694	ADAM17	6868	-0.505031	5.65624	-2.47369	0.0171302	0.476693	-3.27625														ENSG00000141570	CBX8	57332	-0.570137	5.01122	-2.21999	0.0313948	0.856623	-3.53027
	ENSG00000089169	RPH3A	22895	-1.71153	0.290136	-2.47369	0.0171305	0.476693	-3.14823														ENSG00000171951	SCG2	7857	-0.992355	7.27967	-2.21968	0.0314174	0.856623	-3.56423
	ENSG00000107036	RIC1	57589	-0.699571	4.70282	-2.47223	0.0171918	0.47743	-3.21853														ENSG00000204052	LRRC73	221424	-0.883672	2.17831	-2.21888	0.0314753	0.856623	-3.59185
	ENSG00000169436	COL22A1	169044	-3.00121	2.07407	-2.46624	0.0174471	0.482434	-3.09356														ENSG00000198763	ND2	4536	0.502509	10.7022	2.21751	0.0315752	0.856623	-3.53413
	ENSG00000117984	CTSD	1509	0.50227	7.2905	2.46569	0.0174709	0.482434	-3.32795														ENSG00000130787	HIP1R	9026	-0.52716	6.5982	-2.21716	0.0316006	0.856623	-3.56992
	ENSG00000135535	CD164	8763	-1.07245	4.76016	-2.46553	0.0174777	0.482434	-3.24752														ENSG00000198130	HIBCH	26275	0.537678	4.09759	2.21508	0.0317528	0.856623	-3.51457
	ENSG00000204310	AGPAT1	10554	0.407615	7.31502	2.46358	0.0175617	0.483065	-3.33175														ENSG00000132294	EFR3A	23167	0.789626	3.72104	2.21474	0.031778	0.856623	-3.51509
	ENSG00000164211	STARD4	134429	-0.893221	4.64066	-2.46336	0.0175711	0.483065	-3.21607														ENSG00000101417	PXMP4	11264	1.44998	-0.0514353	2.21384	0.0318439	0.856623	-3.82868
	ENSG00000117289	NA	NA	-1.19409	7.86629	-2.46153	0.0176504	0.484024	-3.32495														ENSG00000106327	TFR2	7036	-1.03744	1.47987	-2.21368	0.0318561	0.856623	-3.69024
	ENSG00000163755	HPS3	84343	-0.676462	4.04449	-2.46092	0.0176767	0.484024	-3.1799														ENSG00000205268	PDE7A	5150	0.443095	5.76202	2.21331	0.0318833	0.856623	-3.56165
	ENSG00000255994	NA	NA	0.899598	1.63545	2.45603	0.0178899	0.485053	-3.11744														ENSG00000175556	LONRF3	79836	-1.36042	1.0914	-2.21304	0.0319027	0.856623	-3.77616
	ENSG00000124191	TOX2	84969	1.04655	4.56179	2.45594	0.0178938	0.485053	-3.20175														ENSG00000104833	TUBB4A	10382	-0.800352	6.80207	-2.20995	0.0321313	0.856623	-3.58282
	ENSG00000131269	ABCB7	22	-0.573884	4.50758	-2.45589	0.017896	0.485053	-3.22951														ENSG00000147383	NSDHL	50814	-0.453033	5.77207	-2.20963	0.0321551	0.856623	-3.57301
	ENSG00000144677	CTDSPL	10217	-0.865522	3.58358	-2.45541	0.0179172	0.485053	-3.17003														ENSG00000005884	ITGA3	3675	-0.703075	4.29198	-2.20925	0.0321832	0.856623	-3.52536
	ENSG00000121281	ADCY7	113	-1.11803	2.62484	-2.45463	0.0179512	0.485053	-3.12106														ENSG00000114126	TFDP2	7029	0.626722	6.83192	2.20733	0.0323256	0.856623	-3.58647
	ENSG00000164251	F2RL1	2150	-1.26048	2.7155	-2.45458	0.0179535	0.485053	-3.12203														ENSG00000171116	HSFX1	100506164	-1.3213	0.26944	-2.20732	0.0323264	0.856623	-3.86441
	ENSG00000150093	ITGB1	3688	-0.638827	7.7667	-2.45401	0.0179788	0.485053	-3.34381														ENSG00000149927	DOC2A	8448	-0.75895	3.78057	-2.20652	0.032386	0.856623	-3.52955
	ENSG00000135636	DYSF	8291	-2.11012	1.04822	-2.45311	0.0180183	0.485053	-3.11771														ENSG00000204335	SP5	389058	-2.10242	0.861146	-2.20644	0.0323919	0.856623	-3.82749
	ENSG00000162490	DRAXIN	374946	0.888005	7.98377	2.4527	0.0180365	0.485053	-3.34548														ENSG00000142686	C1orf216	127703	1.10956	2.18892	2.20596	0.0324279	0.856623	-3.58235
	ENSG00000100979	PLTP	5360	0.780648	6.83858	2.45197	0.0180686	0.485053	-3.35744														ENSG00000215612	HMX1	3166	-2.98657	-0.427494	-2.20455	0.0325337	0.856623	-3.87251
	ENSG00000002016	RAD52	5893	-0.553302	4.22161	-2.45114	0.0181057	0.485099	-3.21816														ENSG00000132932	ATP8A2	51761	-0.8424	4.31462	-2.2045	0.0325373	0.856623	-3.53097
	ENSG00000111737	RAB35	11021	0.353965	6.1494	2.44917	0.0181933	0.486047	-3.35628														ENSG00000164815	ORC5	5001	0.546688	4.06541	2.20427	0.0325543	0.856623	-3.53254
	ENSG00000154928	EPHB1	2047	0.835381	6.69143	2.44808	0.0182418	0.486047	-3.35909														ENSG00000248485	PCP4L1	654790	-1.27587	2.48702	-2.20382	0.0325884	0.856623	-3.59818
	ENSG00000133256	PDE6B	5158	-1.41216	1.1275	-2.44739	0.0182726	0.486047	-3.13859														ENSG00000173933	RBM4	5936	-0.396794	7.68418	-2.20276	0.0326679	0.856623	-3.59082
	ENSG00000185238	PRMT3	10196	-0.708569	3.84435	-2.44715	0.0182831	0.486047	-3.20783														ENSG00000173726	TOMM20	9804	0.3853	8.19451	2.20165	0.032751	0.856623	-3.58755
	ENSG00000167703	SLC43A2	124935	0.608947	5.50953	2.44565	0.0183504	0.486637	-3.32924														ENSG00000102109	PCSK1N	27344	-0.996657	5.90531	-2.20024	0.0328576	0.856623	-3.58992
	ENSG00000167964	RAB26	25837	-1.46853	1.28386	-2.44507	0.0183764	0.486637	-3.13234														ENSG00000107719	PALD1	27143	0.886987	4.73364	2.2001	0.0328682	0.856623	-3.5585
	ENSG00000116678	LEPR	3953	-1.28555	1.4652	-2.44313	0.0184637	0.488005	-3.15033														ENSG00000172795	DCP2	167227	0.77182	4.91961	2.19898	0.0329531	0.856623	-3.56081
	ENSG00000174132	FAM174A	345757	-0.794842	2.85991	-2.44211	0.0185102	0.48829	-3.15572														ENSG00000186487	MYT1L	23040	-1.13376	4.29475	-2.19805	0.0330236	0.856623	-3.54527
	ENSG00000173638	SLC19A1	6573	0.602592	4.60799	2.43749	0.0187201	0.49288	-3.28479														ENSG00000197321	SVIL	6840	0.862472	5.59554	2.19773	0.0330479	0.856623	-3.59253
	ENSG00000174628	IQCK	124152	0.64366	4.42647	2.43322	0.018916	0.495022	-3.25669														ENSG00000182463	TSHZ2	128553	0.932752	4.0569	2.19531	0.0332321	0.856623	-3.54549
	ENSG00000120322	PCDHB8	56128	1.74022	0.360175	2.43304	0.0189243	0.495022	-3.21401														ENSG00000188573	NA	NA	-0.713834	4.41585	-2.19277	0.0334262	0.856623	-3.55957
	ENSG00000112769	LAMA4	3910	-1.3684	4.59157	-2.43201	0.018972	0.495022	-3.33546														ENSG00000136531	SCN2A	6326	-1.23499	3.73506	-2.18995	0.0336437	0.856623	-3.55426
	ENSG00000159720	ATP6V0D1	9114	0.577561	7.22918	2.4284	0.0191398	0.495022	-3.40614														ENSG00000270800	RPS10-NUDT3	100529239	-0.478129	5.32043	-2.18956	0.0336739	0.856623	-3.59334
	ENSG00000203485	INF2	64423	-0.865316	4.61942	-2.42761	0.0191763	0.495022	-3.32314														ENSG00000112715	VEGFA	7422	0.671193	5.1846	2.18941	0.0336854	0.856623	-3.59541
	ENSG00000146122	DAAM2	23500	-1.32311	2.70751	-2.42627	0.0192392	0.495022	-3.19335														ENSG00000185009	AP3M1	26985	0.438679	6.41809	2.18925	0.0336975	0.856623	-3.61663
	ENSG00000168913	ENHO	375704	0.70777	5.03665	2.4262	0.0192425	0.495022	-3.34049														ENSG00000142319	SLC6A3	6531	1.64022	-0.141904	2.18772	0.0338162	0.856623	-3.87103
	ENSG00000063046	EIF4B	1975	-0.428683	9.1145	-2.42604	0.0192499	0.495022	-3.36878														ENSG00000187627	RGPD1	400966	4.31045	0.178567	2.18738	0.0338424	0.856623	-3.81049
	ENSG00000070540	WIPI1	55062	-0.865374	4.16035	-2.42562	0.0192696	0.495022	-3.25858														ENSG00000013375	PGM3	5238	0.432744	5.23544	2.18682	0.0338858	0.856623	-3.59161
	ENSG00000167536	DHRS13	147015	0.785342	4.65511	2.42562	0.0192697	0.495022	-3.30643														ENSG00000188730	VWC2	375567	-1.41268	1.21562	-2.18671	0.0338945	0.856623	-3.74554
	ENSG00000104967	NOVA2	4858	0.661237	7.60963	2.42476	0.0193099	0.495022	-3.40838														ENSG00000204070	SYS1	90196	-0.369297	5.16488	-2.18618	0.0339357	0.856623	-3.58999
	ENSG00000162878	PKDCC	91461	-0.834718	4.84028	-2.42317	0.0193847	0.495022	-3.36185														ENSG00000103365	GGA2	23062	0.410136	6.58119	2.18613	0.0339398	0.856623	-3.62457
	ENSG00000167619	TMEM145	284339	0.75651	3.97641	2.42294	0.0193958	0.495022	-3.24503														ENSG00000156050	FAM161B	145483	-0.585371	3.92209	-2.18504	0.0340241	0.856623	-3.56182
	ENSG00000204580	DDR1	780	0.516183	9.16024	2.42273	0.0194058	0.495022	-3.37422														ENSG00000183576	SETD3	84193	0.322034	6.07642	2.18385	0.0341169	0.856623	-3.62141
	ENSG00000020577	SAMD4A	23034	-1.2195	3.0781	-2.42176	0.0194515	0.495022	-3.18779														ENSG00000174963	ZIC4	84107	-1.39671	4.96709	-2.18355	0.0341404	0.856623	-3.56409
	ENSG00000090932	DLL3	10683	1.01689	6.40097	2.42108	0.0194838	0.495022	-3.41745														ENSG00000168765	GSTM4	2948	0.873227	3.75361	2.18349	0.0341455	0.856623	-3.56419
	ENSG00000104853	CLPTM1	1209	0.452993	6.70002	2.41983	0.0195429	0.495022	-3.42538														ENSG00000134013	LOXL2	4017	0.903297	5.06933	2.18327	0.0341623	0.856623	-3.60435
	ENSG00000148848	ADAM12	8038	-1.09513	2.5624	-2.41782	0.0196388	0.495022	-3.18477														ENSG00000163322	FAM175A	84142	0.789115	2.94713	2.18297	0.0341858	0.856623	-3.58449
	ENSG00000143924	EML4	27436	-0.705631	5.9669	-2.41755	0.0196517	0.495022	-3.40557														ENSG00000108604	SMARCD2	6603	0.487422	4.60264	2.18295	0.0341879	0.856623	-3.58832
	ENSG00000130052	STARD8	9754	-1.07095	1.39218	-2.41752	0.0196528	0.495022	-3.18602														ENSG00000197594	ENPP1	5167	1.44181	1.88464	2.18118	0.0343265	0.856623	-3.64682
	ENSG00000137880	GCHFR	2644	0.812517	2.67101	2.41718	0.019669	0.495022	-3.1805														ENSG00000173013	CCDC96	257236	-0.725597	2.12112	-2.1804	0.034388	0.856623	-3.65338
	ENSG00000140937	CDH11	1009	-1.05415	4.96414	-2.41716	0.0196699	0.495022	-3.38134														ENSG00000205213	LGR4	55366	0.971548	6.31364	2.1799	0.0344273	0.856623	-3.62873
	ENSG00000179476	C14orf28	122525	-0.93154	1.44614	-2.41611	0.0197204	0.495022	-3.19197														ENSG00000146411	SLC2A12	154091	1.00085	2.73951	2.17936	0.03447	0.856623	-3.60034
	ENSG00000138031	ADCY3	109	-0.55943	4.91367	-2.41542	0.0197535	0.495022	-3.3732														ENSG00000152270	PDE3B	5140	0.835901	2.52492	2.17922	0.0344807	0.856623	-3.61878
	ENSG00000158941	CCAR2	57805	0.305456	7.99013	2.41419	0.0198123	0.495022	-3.42115														ENSG00000188603	CLN3	1201	-0.42356	4.68006	-2.17916	0.0344853	0.856623	-3.5888
	ENSG00000168615	ADAM9	8754	-0.710915	5.27244	-2.41176	0.0199298	0.495022	-3.37404														ENSG00000157404	KIT	3815	0.730074	5.36918	2.17892	0.0345045	0.856623	-3.60139
	ENSG00000008056	SYN1	6853	0.84885	5.74156	2.41062	0.0199849	0.495022	-3.40356														ENSG00000168000	BSCL2	26580	-1.08046	7.45043	-2.1786	0.0345297	0.856623	-3.63539
	ENSG00000171444	MCC	4163	-0.945994	4.08045	-2.41002	0.0200139	0.495022	-3.29164														ENSG00000164438	TLX3	30012	-1.89376	2.6383	-2.17746	0.0346195	0.856623	-3.61309
	ENSG00000136010	ALDH1L2	160428	-0.720197	3.63139	-2.40987	0.0200215	0.495022	-3.23507														ENSG00000174151	CYB561D1	284613	0.398173	4.92007	2.17718	0.0346416	0.856623	-3.60436
	ENSG00000182168	UNC5C	8633	1.38928	4.75508	2.4097	0.0200293	0.495022	-3.28952														ENSG00000170381	SEMA3E	9723	1.6581	0.783484	2.17525	0.0347949	0.856623	-3.78502
	ENSG00000205476	CCDC85C	317762	0.489045	6.49515	2.40967	0.0200312	0.495022	-3.44461														ENSG00000172238	ATOH1	474	-3.27772	1.27576	-2.17494	0.0348197	0.856623	-3.84714
	ENSG00000154330	PGM5	5239	2.30058	2.24143	2.40942	0.020043	0.495022	-3.19627														ENSG00000138658	ZGRF1	55345	1.16757	2.35887	2.174	0.0348943	0.856623	-3.63476
	ENSG00000115657	ABCB6	10058	-0.474213	4.63079	-2.4089	0.0200685	0.495022	-3.34828														ENSG00000157322	CLEC18A	348174	1.73522	2.32322	2.17379	0.0349113	0.856623	-3.63098
	ENSG00000173598	NUDT4	11163	-0.693968	5.64516	-2.40805	0.0201099	0.495022	-3.4225														ENSG00000163389	POGLUT1	56983	0.467948	4.17545	2.17155	0.03509	0.856623	-3.58633
	ENSG00000187624	C17orf97	400566	0.881612	2.75683	2.40797	0.0201136	0.495022	-3.20105														ENSG00000097021	ACOT7	11332	-0.529229	7.25469	-2.17069	0.0351596	0.856623	-3.65161
	ENSG00000196975	ANXA4	307	-0.910244	2.06921	-2.40781	0.0201214	0.495022	-3.19093														ENSG00000166912	MTMR10	54893	0.773602	3.89842	2.16831	0.0353505	0.856623	-3.58863
	ENSG00000110888	CAPRIN2	65981	-0.728584	4.39565	-2.40745	0.0201393	0.495022	-3.30172														ENSG00000165029	ABCA1	19	0.997148	4.54648	2.16725	0.0354362	0.856623	-3.60464
	ENSG00000106100	NOD1	10392	-0.874156	2.63798	-2.40576	0.0202219	0.495605	-3.20826														ENSG00000129596	CDO1	1036	-0.642271	6.41169	-2.16688	0.0354657	0.856623	-3.64904
	ENSG00000025434	NR1H3	10062	-0.811382	2.71122	-2.40403	0.0203066	0.495605	-3.21886														ENSG00000128564	VGF	7425	-1.11774	5.81226	-2.16607	0.0355317	0.856623	-3.63813
	ENSG00000132854	KANK4	163782	-1.8453	1.14358	-2.4037	0.0203231	0.495605	-3.19983														ENSG00000116830	TTF2	8458	0.809119	4.07337	2.1658	0.0355538	0.856623	-3.59473
	ENSG00000105939	ZC3HAV1	56829	-1.113	2.49577	-2.40323	0.020346	0.495605	-3.20064														ENSG00000139182	CLSTN3	9746	-0.630479	7.55847	-2.16334	0.035753	0.856623	-3.6626
	ENSG00000171109	MFN1	55669	-0.633853	4.90958	-2.40261	0.0203768	0.495605	-3.36509														ENSG00000144802	NFKBIZ	64332	0.98951	0.798561	2.1627	0.0358053	0.856623	-3.75083
	ENSG00000165410	CFL2	1073	-0.53074	5.33007	-2.40254	0.0203802	0.495605	-3.41313														ENSG00000204956	PCDHGA1	56114	-1.59102	0.399269	-2.16252	0.0358203	0.856623	-3.84769
	ENSG00000157870	FAM213B	127281	0.549434	6.01152	2.40127	0.0204426	0.496241	-3.44735														ENSG00000107623	NA	NA	-1.24395	2.85361	-2.16169	0.0358879	0.856623	-3.66702
	ENSG00000129245	FXR2	9513	0.357908	6.9602	2.40003	0.0205041	0.496669	-3.46649														ENSG00000022840	RNF10	9921	-0.270359	7.56859	-2.16166	0.0358906	0.856623	-3.66483
	ENSG00000105290	APLP1	333	0.854683	9.02175	2.39945	0.0205328	0.496669	-3.42877														ENSG00000119866	BCL11A	53335	-0.856186	4.57619	-2.16124	0.035925	0.856623	-3.61859
	ENSG00000148154	UGCG	7357	-0.755121	4.63279	-2.39829	0.0205908	0.497193	-3.35495														ENSG00000089693	MLF2	8079	-0.332261	7.84467	-2.16103	0.0359416	0.856623	-3.66188
	ENSG00000130635	COL5A1	1289	-1.3003	6.74121	-2.39709	0.0206506	0.497453	-3.44759														ENSG00000103056	SMPD3	55512	-0.815356	5.99955	-2.16	0.0360259	0.856623	-3.66004
	ENSG00000023228	NDUFS1	4719	-0.267476	6.99592	-2.39657	0.0206766	0.497453	-3.47355														ENSG00000078304	PPP2R5C	5527	0.354039	6.96584	2.15832	0.0361642	0.856623	-3.67369
	ENSG00000105825	TFPI2	7980	1.13866	7.534	2.39589	0.0207106	0.497453	-3.46849														ENSG00000090339	ICAM1	3383	-1.72109	0.732956	-2.15818	0.0361757	0.856623	-3.86522
	ENSG00000173210	ABLIM3	22885	1.33403	3.6494	2.39312	0.0208495	0.499107	-3.24981														ENSG00000121210	KIAA0922	23240	0.710317	4.97004	2.15758	0.0362251	0.856623	-3.63655
	ENSG00000197951	ZNF71	58491	0.526106	5.89695	2.39307	0.0208523	0.499107	-3.45291														ENSG00000185985	SLITRK2	84631	2.32533	2.76727	2.15717	0.0362584	0.856623	-3.60775
	ENSG00000168159	RNF187	149603	0.419997	7.62648	2.39145	0.0209337	0.500181	-3.47688														ENSG00000180185	FAHD1	81889	-0.38405	4.7674	-2.15697	0.0362749	0.856623	-3.62941
	ENSG00000013375	PGM3	5238	-0.474015	5.23544	-2.38921	0.0210475	0.501301	-3.42364														ENSG00000224383	PRR29	92340	-1.39568	1.48217	-2.15403	0.0365188	0.856623	-3.7751
	ENSG00000130475	FCHO1	23149	0.786124	5.4314	2.38908	0.0210538	0.501301	-3.42931														ENSG00000132274	TRIM22	10346	1.03743	1.81297	2.15312	0.0365942	0.856623	-3.68175
	ENSG00000186919	ZACN	353174	2.02212	4.85015	2.38678	0.0211713	0.502591	-3.3847														ENSG00000156531	PHF6	84295	0.702009	5.76618	2.15243	0.0366513	0.856623	-3.66329
	ENSG00000189007	ADAT2	134637	-0.82522	2.15746	-2.38517	0.0212536	0.502591	-3.22974														ENSG00000213996	TM6SF2	53345	1.31562	0.0952413	2.15198	0.0366886	0.856623	-3.85353
	ENSG00000197961	ZNF121	7675	-0.863332	3.50928	-2.38507	0.0212587	0.502591	-3.27875														ENSG00000171045	TSNARE1	203062	-1.3464	3.08502	-2.15198	0.0366887	0.856623	-3.65682
	ENSG00000076864	RAP1GAP	5909	-0.637383	4.31098	-2.38398	0.0213144	0.502591	-3.37321														ENSG00000164163	ABCE1	6059	0.673486	5.13324	2.15195	0.0366913	0.856623	-3.64854
	ENSG00000112186	CAP2	10486	-0.865499	5.05727	-2.3837	0.0213288	0.502591	-3.43723														ENSG00000170122	FOXD4	2298	-2.36507	-0.645861	-2.15109	0.0367633	0.856623	-3.95741
	ENSG00000102981	PARD6A	50855	0.690691	3.88695	2.38333	0.0213482	0.502591	-3.32471														ENSG00000186063	AIDA	64853	0.475451	5.99518	2.15026	0.0368327	0.856623	-3.67461
	ENSG00000205593	DENND6B	414918	0.73245	5.43554	2.38253	0.021389	0.502591	-3.45327														ENSG00000109762	SNX25	83891	0.626219	3.57888	2.14862	0.0369694	0.856623	-3.6188
	ENSG00000178343	SHISA3	152573	-2.87885	-0.0901663	-2.38159	0.0214374	0.502591	-3.29249														ENSG00000149948	HMGA2	8091	1.20645	4.937	2.14859	0.0369724	0.856623	-3.6495
	ENSG00000135424	ITGA7	3679	-0.690879	5.95093	-2.38157	0.0214384	0.502591	-3.48569														ENSG00000167964	RAB26	25837	1.31126	1.28386	2.14754	0.0370606	0.856623	-3.73322
	ENSG00000144535	DIS3L2	129563	-0.345205	5.42361	-2.37741	0.0216542	0.505136	-3.46733														ENSG00000132964	CDK8	1024	0.477299	5.18441	2.14705	0.0371013	0.856623	-3.66136
	ENSG00000173726	TOMM20	9804	-0.416683	8.19451	-2.37702	0.0216745	0.505136	-3.49392														ENSG00000173264	GPR137	56834	-0.483608	5.18536	-2.14657	0.0371424	0.856623	-3.66066
	ENSG00000185818	NAT8L	339983	0.547286	5.69629	2.37641	0.0217064	0.505136	-3.4935														ENSG00000166965	RCCD1	91433	0.695287	2.86042	2.14598	0.0371919	0.856623	-3.63399
	ENSG00000184672	RALYL	138046	1.28984	3.89497	2.37622	0.0217164	0.505136	-3.30177														ENSG00000115526	CHST10	9486	-0.300682	5.83663	-2.14561	0.037223	0.856623	-3.68307
	ENSG00000138640	FAM13A	10144	-0.660206	4.07877	-2.37593	0.0217314	0.505136	-3.34383														ENSG00000135144	DTX1	1840	-0.669913	5.48349	-2.14553	0.0372296	0.856623	-3.67537
	ENSG00000164050	PLXNB1	5364	0.580882	7.36545	2.37458	0.0218022	0.505627	-3.51383														ENSG00000158079	PTPDC1	138639	0.526395	3.34946	2.14549	0.0372333	0.856623	-3.62649
	ENSG00000068793	NA	NA	-0.5835	6.28276	-2.37412	0.0218264	0.505627	-3.51632														ENSG00000162745	OLFML2B	25903	1.15639	4.09048	2.14539	0.0372413	0.856623	-3.64543
	ENSG00000204308	RNF5	6048	0.56477	6.97807	2.37041	0.022022	0.50703	-3.52676														ENSG00000009709	PAX7	5081	1.65828	4.87405	2.14502	0.0372731	0.856623	-3.66114
	ENSG00000100604	CHGA	1113	0.927447	5.32659	2.36838	0.0221296	0.50703	-3.46627														ENSG00000131269	ABCB7	22	0.498074	4.50758	2.14415	0.0373463	0.856623	-3.63967
	ENSG00000156030	ELMSAN1	91748	-0.885414	4.72067	-2.36822	0.022138	0.50703	-3.44415														ENSG00000070495	JMJD6	23210	-0.382051	5.43881	-2.14392	0.0373659	0.856623	-3.67135
	ENSG00000121900	TMEM54	113452	-1.24189	1.86595	-2.36794	0.0221529	0.50703	-3.25973														ENSG00000074582	BCS1L	617	-0.422098	4.95538	-2.14387	0.0373699	0.856623	-3.66
	ENSG00000103187	COTL1	23406	0.618325	8.25153	2.36753	0.0221745	0.50703	-3.51084														ENSG00000134594	RAB33A	9363	-0.800706	3.99831	-2.14356	0.0373962	0.856623	-3.62996
	ENSG00000087087	SRRT	51593	0.455871	6.98004	2.36732	0.0221858	0.50703	-3.53244														ENSG00000179761	PIPOX	51268	-0.835586	3.12834	-2.14282	0.0374589	0.856623	-3.64312
	ENSG00000100078	PLA2G3	50487	-1.37447	1.82717	-2.3669	0.0222084	0.50703	-3.26283														ENSG00000166676	TVP23A	780776	1.08944	0.770984	2.14204	0.037525	0.856623	-3.8187
	ENSG00000138738	PRDM5	11107	-1.23629	1.88857	-2.36607	0.0222526	0.50703	-3.26307														ENSG00000162694	EXTL2	2135	0.547853	5.30179	2.14161	0.0375619	0.856623	-3.66836
	ENSG00000102081	FMR1	2332	-0.730378	4.8554	-2.36549	0.0222838	0.50703	-3.44795														ENSG00000154646	TMPRSS15	5651	-2.84593	0.570289	-2.13921	0.0377659	0.856623	-3.91554
	ENSG00000112237	CCNC	892	-0.554393	4.93327	-2.36268	0.022434	0.50703	-3.46261														ENSG00000164056	SPRY1	10252	-1.1	4.25053	-2.13729	0.0379303	0.856623	-3.64351
	ENSG00000105472	CLEC11A	6320	1.17778	2.62739	2.36252	0.0224427	0.50703	-3.27594														ENSG00000048545	GUCA1A	2978	1.50857	1.17115	2.13704	0.0379519	0.856623	-3.81266
	ENSG00000167968	DNASE1L2	1775	0.78854	1.38561	2.36204	0.0224689	0.50703	-3.2756														ENSG00000065150	IPO5	3843	0.608732	8.20025	2.13586	0.0380537	0.856623	-3.70175
	ENSG00000122884	P4HA1	5033	-0.786215	5.70891	-2.36198	0.0224721	0.50703	-3.51431														ENSG00000145736	GTF2H2	2966	0.958483	2.66573	2.13371	0.0382388	0.856623	-3.66522
	ENSG00000184895	SRY	6736	1.74539	-0.0647001	2.36196	0.0224732	0.50703	-3.40174														ENSG00000253305	PCDHGB6	56100	0.813746	6.41554	2.13367	0.038242	0.856623	-3.71222
	ENSG00000115935	WIPF1	7456	-0.700569	3.817	-2.36182	0.0224806	0.50703	-3.37427														ENSG00000177542	SLC25A22	79751	-0.4158	5.39871	-2.13163	0.0384191	0.856623	-3.7001
	ENSG00000163378	EOGT	285203	-1.14534	0.858923	-2.36168	0.0224882	0.50703	-3.2896														ENSG00000088808	PPP1R13B	23368	-0.633686	3.91383	-2.13153	0.0384275	0.856623	-3.64664
	ENSG00000115419	GLS	2744	-0.833471	4.64339	-2.36015	0.0225706	0.50703	-3.41973														ENSG00000180182	MED14	9282	0.49507	5.55538	2.1294	0.0386131	0.856623	-3.6955
	ENSG00000172500	FIBP	9158	0.49815	6.62853	2.36003	0.0225771	0.50703	-3.54766														ENSG00000138738	PRDM5	11107	1.09763	1.88857	2.12839	0.0387007	0.856623	-3.71568
	ENSG00000174807	CD248	57124	-1.21957	2.52978	-2.35941	0.0226109	0.50703	-3.35043														ENSG00000174576	NPAS4	266743	-1.21766	1.31396	-2.12772	0.0387594	0.856623	-3.77465
	ENSG00000197497	ZNF665	79788	-1.43886	0.920796	-2.35876	0.0226461	0.50703	-3.30908														ENSG00000139174	PRICKLE1	144165	0.920003	3.91709	2.12588	0.0389205	0.856623	-3.66126
	ENSG00000132016	C19orf57	79173	0.603475	3.42788	2.35839	0.0226659	0.50703	-3.33276														ENSG00000117984	CTSD	1509	-0.431982	7.2905	-2.12581	0.0389265	0.856623	-3.72946
	ENSG00000152952	PLOD2	5352	-0.943734	3.05996	-2.35749	0.022715	0.50703	-3.30616														ENSG00000107282	APBA1	320	-0.796933	5.17643	-2.12543	0.0389597	0.856623	-3.69364
	ENSG00000115866	DARS	1615	-0.527382	6.34884	-2.35705	0.0227388	0.50703	-3.54684														ENSG00000180537	RNF182	221687	-0.758802	4.99005	-2.12342	0.0391372	0.856623	-3.6837
	ENSG00000090530	P3H2	55214	-1.64157	2.92148	-2.35298	0.0229616	0.509509	-3.32303														ENSG00000112562	SMOC2	64094	1.66139	2.53603	2.12201	0.0392615	0.856623	-3.65926
	ENSG00000161681	SHANK1	50944	1.22913	4.72042	2.35274	0.0229749	0.509509	-3.44715														ENSG00000215475	SIAH3	283514	1.67633	2.02321	2.12194	0.0392675	0.856623	-3.70388
	ENSG00000103723	AP3B2	8120	0.680968	5.82829	2.35179	0.0230268	0.509509	-3.53481														ENSG00000106617	PRKAG2	51422	0.464558	3.91993	2.12189	0.039272	0.856623	-3.66079
	ENSG00000086991	NOX4	50507	-0.837434	0.999457	-2.35021	0.0231143	0.509509	-3.3069														ENSG00000164118	CEP44	80817	0.575638	3.4114	2.12092	0.0393581	0.856623	-3.66143
	ENSG00000144199	FAHD2B	151313	-0.55806	4.1369	-2.34976	0.0231391	0.509509	-3.43773														ENSG00000163527	STT3B	201595	0.528738	6.66453	2.12015	0.0394261	0.856623	-3.73844
	ENSG00000186591	UBE2H	7328	-0.346829	7.39886	-2.34949	0.0231539	0.509509	-3.56658														ENSG00000006282	SPATA20	64847	-0.606048	4.96872	-2.11958	0.0394763	0.856623	-3.70172
	ENSG00000079332	SAR1A	56681	-0.411859	6.94503	-2.34913	0.0231741	0.509509	-3.56945														ENSG00000185418	TARSL2	123283	0.531543	4.03479	2.11935	0.039497	0.856623	-3.6669
	ENSG00000249992	TMEM158	25907	1.03013	5.14077	2.34893	0.023185	0.509509	-3.49516														ENSG00000124067	SLC12A4	6560	0.956168	3.81555	2.11807	0.039611	0.856623	-3.67406
	ENSG00000129009	ISLR	3671	-1.68936	1.39171	-2.34834	0.0232175	0.509509	-3.29694														ENSG00000171533	MAP6	4135	-0.756874	8.87175	-2.11732	0.0396776	0.856623	-3.72825
	ENSG00000103479	RBL2	5934	-0.459887	5.51562	-2.34826	0.0232221	0.509509	-3.52159														ENSG00000129245	FXR2	9513	-0.315031	6.9602	-2.11695	0.0397106	0.856623	-3.74584
	ENSG00000137831	UACA	55075	-1.31543	2.36908	-2.3472	0.0232811	0.509986	-3.29639														ENSG00000149292	TTC12	54970	-0.631024	3.63105	-2.11535	0.0398535	0.856623	-3.66828
	ENSG00000185730	ZNF696	79943	0.616773	3.48667	2.34526	0.0233889	0.511529	-3.36197														ENSG00000196405	EVL	51466	-0.500226	8.04645	-2.11438	0.0399405	0.856623	-3.74046
	ENSG00000183621	ZNF438	220929	-0.64427	2.65099	-2.3421	0.0235661	0.514583	-3.31474														ENSG00000073712	FERMT2	10979	0.606528	5.55027	2.11427	0.0399504	0.856623	-3.73093
	ENSG00000176623	RMDN1	51115	-0.423658	5.07096	-2.34036	0.0236643	0.515341	-3.51324														ENSG00000153107	ANAPC1	64682	0.47915	5.86512	2.1142	0.0399566	0.856623	-3.73451
	ENSG00000087502	ERGIC2	51290	-0.633134	3.6262	-2.34015	0.0236761	0.515341	-3.38006														ENSG00000133985	TTC9	23508	-0.706613	4.91565	-2.11306	0.0400592	0.856623	-3.7007
	ENSG00000147894	C9orf72	203228	-0.589076	4.82475	-2.33758	0.0238215	0.517069	-3.47446														ENSG00000164061	BSN	8927	-0.835775	6.68721	-2.11194	0.04016	0.856623	-3.75265
	ENSG00000151952	TMEM132D	121256	-3.6529	1.56167	-2.33741	0.023831	0.517069	-3.34317														ENSG00000204851	PNMAL2	57469	-0.688771	4.41753	-2.11185	0.0401683	0.856623	-3.68551
	ENSG00000169598	DFFB	1677	0.46333	3.44999	2.33553	0.023938	0.518356	-3.37863														ENSG00000198727	CYTB	4519	0.448544	10.7353	2.11172	0.0401805	0.856623	-3.71209
	ENSG00000136859	ANGPTL2	23452	-0.87072	4.40232	-2.33383	0.0240353	0.518356	-3.52501														ENSG00000128594	LRRC4	64101	-0.774793	5.53126	-2.11155	0.0401956	0.856623	-3.73171
	ENSG00000240184	PCDHGC3	5098	-1.41659	4.72362	-2.33359	0.024049	0.518356	-3.50109														ENSG00000172179	PRL	5617	-3.27952	0.147115	-2.11131	0.0402175	0.856623	-3.97287
	ENSG00000116741	RGS2	5997	-0.931859	4.6649	-2.3329	0.0240883	0.518356	-3.50115														ENSG00000134253	TRIM45	80263	0.596477	4.16073	2.11065	0.0402765	0.856623	-3.68137
	ENSG00000164164	OTUD4	54726	-0.759085	4.56722	-2.33266	0.024102	0.518356	-3.47723														ENSG00000161082	CELF5	60680	-0.687987	6.38654	-2.11046	0.0402944	0.856623	-3.7527
	ENSG00000196236	XPNPEP3	63929	-0.490853	4.26981	-2.33132	0.0241788	0.518356	-3.46653														ENSG00000003096	KLHL13	90293	0.639674	5.52167	2.11002	0.0403336	0.856623	-3.74109
	ENSG00000180828	BHLHE22	27319	-1.67508	2.95971	-2.33128	0.0241814	0.518356	-3.38731														ENSG00000155980	KIF5A	3798	-0.610041	8.03646	-2.1093	0.0403993	0.856623	-3.74988
	ENSG00000169258	GPRIN1	114787	0.664224	6.88062	2.33107	0.0241932	0.518356	-3.60521														ENSG00000095787	WAC	51322	0.360209	6.85344	2.10852	0.0404697	0.856623	-3.75891
	ENSG00000179348	GATA2	2624	3.26174	0.683424	2.32907	0.024309	0.520023	-3.41015														ENSG00000101856	PGRMC1	10857	-0.319398	7.73831	-2.10787	0.040529	0.856623	-3.75693
	ENSG00000070476	ZXDC	79364	0.355897	5.22204	2.32821	0.0243585	0.520269	-3.55024														ENSG00000131507	NDFIP1	80762	-0.435919	7.47322	-2.10784	0.0405313	0.856623	-3.75852
	ENSG00000160803	UBQLN4	56893	0.341298	7.0958	2.32538	0.024523	0.522943	-3.61727														ENSG00000009694	TENM1	10178	-1.48478	2.56534	-2.10559	0.040737	0.856623	-3.72882
	ENSG00000205336	ADGRG1	9289	0.764175	8.49046	2.32449	0.0245748	0.522943	-3.59212														ENSG00000135048	TMEM2	23670	0.50676	7.56877	2.10494	0.0407964	0.856623	-3.76348
	ENSG00000258947	TUBB3	10381	0.778749	10.5704	2.32409	0.0245983	0.522943	-3.54463														ENSG00000079841	RIMS1	22999	-1.01806	2.63579	-2.10459	0.0408283	0.856623	-3.71889
	ENSG00000128594	LRRC4	64101	0.854039	5.53126	2.32342	0.0246375	0.522964	-3.58108														ENSG00000169914	OTUD3	23252	0.577007	4.58474	2.10064	0.0411906	0.856623	-3.71244
	ENSG00000152620	NADK2	133686	-0.90676	4.19995	-2.32209	0.0247155	0.523808	-3.46574														ENSG00000170091	HMP19	51617	-0.870613	8.32096	-2.10057	0.0411976	0.856623	-3.75845
	ENSG00000107551	RASSF4	83937	-0.694872	5.69257	-2.31989	0.0248448	0.524841	-3.61046														ENSG00000131188	PRR7	80758	-0.645103	2.93784	-2.10041	0.0412119	0.856623	-3.69453
	ENSG00000113649	TCERG1	10915	-0.580533	5.83422	-2.31967	0.0248575	0.524841	-3.59696														ENSG00000167740	CYB5D2	124936	-0.558033	5.19807	-2.09956	0.0412908	0.856623	-3.73695
	ENSG00000163644	PPM1K	152926	-0.671169	4.47785	-2.3193	0.0248793	0.524841	-3.49762														ENSG00000197461	PDGFA	5154	1.29096	1.61353	2.09877	0.041364	0.856623	-3.73463
	ENSG00000117266	CDK18	5129	-0.993889	3.26086	-2.31762	0.024979	0.524921	-3.3985														ENSG00000163608	NEPRO	25871	0.391744	5.48035	2.09828	0.0414091	0.856623	-3.74826
	ENSG00000171992	SYNPO	11346	-1.49151	2.68916	-2.31707	0.0250112	0.524921	-3.3924														ENSG00000180891	CUEDC1	404093	-0.450205	6.14314	-2.09801	0.0414334	0.856623	-3.77283
	ENSG00000075643	MOCOS	55034	-1.68906	0.369168	-2.31618	0.0250641	0.524921	-3.40623														ENSG00000137845	ADAM10	102	0.557289	5.6427	2.09467	0.0417446	0.856623	-3.75619
	ENSG00000161835	GRASP	160622	-0.59872	3.58805	-2.31446	0.0251663	0.524921	-3.46227														ENSG00000111644	ACRBP	84519	-0.992842	1.39031	-2.09444	0.0417658	0.856623	-3.80746
	ENSG00000133731	IMPA1	3612	-0.484398	4.08983	-2.31404	0.0251916	0.524921	-3.46355														ENSG00000170396	ZNF804A	91752	-1.32581	1.39621	-2.09363	0.0418417	0.856623	-3.8478
	ENSG00000142102	PGGHG	80162	-0.910754	3.98388	-2.31368	0.0252131	0.524921	-3.49223														ENSG00000067048	DDX3Y	8653	0.572533	5.49267	2.09319	0.0418824	0.856623	-3.76055
	ENSG00000181195	PENK	5179	-1.475	3.10895	-2.31367	0.0252134	0.524921	-3.43501														ENSG00000144567	FAM134A	79137	-0.360015	7.05118	-2.09315	0.0418862	0.856623	-3.78617
	ENSG00000166596	CFAP52	146845	1.92379	0.407148	2.31364	0.0252152	0.524921	-3.46339														ENSG00000198586	TLK1	9874	0.686815	4.18161	2.09203	0.0419917	0.856623	-3.71542
	ENSG00000100413	POLR3H	171568	0.50723	6.19845	2.31343	0.0252281	0.524921	-3.63324														ENSG00000267260	NA	NA	-1.00823	1.49692	-2.09192	0.0420016	0.856623	-3.82589
	ENSG00000174804	FZD4	8322	-1.26264	3.68756	-2.312	0.0253134	0.525189	-3.45604														ENSG00000105649	RAB3A	5864	-0.832412	6.75782	-2.0909	0.0420974	0.856623	-3.78872
	ENSG00000114654	EFCC1	79825	0.950066	3.9603	2.3116	0.0253378	0.525189	-3.48312														ENSG00000101489	CELF4	56853	-0.875763	5.01481	-2.09088	0.0420991	0.856623	-3.74561
	ENSG00000135828	RNASEL	6041	-1.2796	1.85136	-2.31129	0.0253561	0.525189	-3.35732														ENSG00000171368	TPPP	11076	-0.761898	5.52388	-2.0907	0.0421162	0.856623	-3.75197
	ENSG00000221988	PPT2	9374	0.444106	5.5347	2.30834	0.025534	0.528076	-3.61359														ENSG00000146592	CREB5	9586	1.0606	3.27977	2.08965	0.0422147	0.856623	-3.70652
	ENSG00000198586	TLK1	9874	-0.759052	4.18161	-2.30697	0.0256166	0.528984	-3.50398														ENSG00000183621	ZNF438	220929	0.570892	2.65099	2.08855	0.0423189	0.856623	-3.72965
	ENSG00000166603	MC4R	4160	1.73387	0.199942	2.30531	0.0257176	0.529201	-3.45797														ENSG00000258708	SLC25A21-AS1	100129794	1.60259	1.72832	2.08847	0.0423262	0.856623	-3.77992
	ENSG00000109762	SNX25	83891	-0.680645	3.57888	-2.305	0.0257363	0.529201	-3.43377														ENSG00000106536	POU6F2	11281	-1.17369	2.95039	-2.08811	0.0423607	0.856623	-3.75325
	ENSG00000181031	RPH3AL	9501	-0.994208	1.58543	-2.30489	0.025743	0.529201	-3.36729														ENSG00000206538	VGLL3	389136	2.25137	2.85765	2.08669	0.0424943	0.856623	-3.73412
	ENSG00000151093	OXSM	54995	-0.842181	1.94965	-2.30295	0.0258611	0.530831	-3.37139														ENSG00000198570	RD3	343035	-1.00954	1.5669	-2.0866	0.0425027	0.856623	-3.84167
	ENSG00000198840	ND3	4537	-0.570368	8.49442	-2.30172	0.0259364	0.531579	-3.63116														ENSG00000084764	MAPRE3	22924	-0.608439	6.44458	-2.08608	0.0425528	0.856623	-3.79517
	ENSG00000163257	DCAF16	54876	-0.503293	5.51921	-2.30092	0.0259853	0.531762	-3.62299														ENSG00000165392	WRN	7486	0.805794	3.56176	2.08576	0.0425827	0.856623	-3.71225
	ENSG00000067064	IDI1	3422	-0.595855	6.89033	-2.29975	0.0260572	0.531762	-3.66841														ENSG00000144460	NYAP2	57624	-1.18637	1.06452	-2.08354	0.042794	0.856623	-3.86986
	ENSG00000033627	ATP6V0A1	535	0.550021	7.5155	2.29934	0.0260825	0.531762	-3.66589														ENSG00000064651	SLC12A2	6558	0.918156	3.84153	2.08276	0.042868	0.856623	-3.71843
	ENSG00000003509	NDUFAF7	55471	-0.427779	4.14868	-2.29905	0.0261006	0.531762	-3.51001														ENSG00000002933	TMEM176A	55365	2.16655	0.392868	2.08236	0.0429068	0.856623	-3.93594
	ENSG00000107719	PALD1	27143	-0.920394	4.73364	-2.29769	0.0261844	0.532676	-3.58526														ENSG00000110619	CARS	833	-0.359246	6.51784	-2.08199	0.0429419	0.856623	-3.80403
	ENSG00000124507	PACSIN1	29993	-1.06778	1.66717	-2.29455	0.0263791	0.53584	-3.38493														ENSG00000103044	HAS3	3038	-0.7255	2.36962	-2.08153	0.0429859	0.856623	-3.74309
	ENSG00000117533	VAMP4	8674	-0.548377	3.25326	-2.29306	0.0264714	0.536191	-3.43496														ENSG00000127585	FBXL16	146330	-0.602997	5.72307	-2.08063	0.0430726	0.856623	-3.7848
	ENSG00000130054	FAM155B	27112	0.750105	4.52867	2.2927	0.0264942	0.536191	-3.54034														ENSG00000139970	RTN1	6252	-0.83376	8.09427	-2.08056	0.0430789	0.856623	-3.79571
	ENSG00000138386	NAB1	4664	-0.687461	4.52289	-2.29184	0.0265478	0.536191	-3.56267														ENSG00000139266	42803	92979	-0.472135	5.20458	-2.07976	0.0431555	0.856623	-3.77527
	ENSG00000028277	POU2F2	5452	1.05942	5.91168	2.29176	0.026553	0.536191	-3.62146														ENSG00000152092	ASTN1	460	-0.579315	6.1187	-2.07957	0.0431735	0.856623	-3.79511
	ENSG00000078596	ITM2A	9452	-2.47256	0.949063	-2.29087	0.0266087	0.536524	-3.39329														ENSG00000166619	BLCAP	10904	-0.577002	7.45146	-2.07955	0.0431759	0.856623	-3.80565
	ENSG00000185274	WBSCR17	64409	-0.65049	5.20955	-2.28879	0.0267393	0.538363	-3.63908														ENSG00000115825	PRKD3	23683	0.744609	5.0014	2.07921	0.0432085	0.856623	-3.76181
	ENSG00000141098	GFOD2	81577	0.471612	6.34575	2.28733	0.0268311	0.53942	-3.68816														ENSG00000138769	CDKL2	8999	-1.01045	1.61672	-2.07912	0.0432171	0.856623	-3.84551
	ENSG00000102003	SYP	6855	0.815515	6.92546	2.28471	0.0269972	0.54102	-3.69694														ENSG00000120159	CAAP1	79886	0.457342	3.85039	2.07888	0.0432403	0.856623	-3.72648
	ENSG00000124783	SSR1	6745	-0.488021	6.39369	-2.28396	0.0270445	0.54102	-3.6953														ENSG00000157259	GATAD1	57798	0.360212	5.1837	2.0788	0.0432477	0.856623	-3.77319
	ENSG00000197444	OGDHL	55753	0.74927	4.2062	2.28282	0.0271173	0.54102	-3.52962														ENSG00000105379	ETFB	2109	-0.895921	6.79008	-2.07878	0.0432501	0.856623	-3.80985
	ENSG00000147799	ARHGAP39	80728	0.514045	5.03539	2.28269	0.0271258	0.54102	-3.62637														ENSG00000134802	SLC43A3	29015	1.1642	1.5468	2.07807	0.0433184	0.856623	-3.83086
	ENSG00000155897	ADCY8	114	1.19609	1.99113	2.28207	0.0271654	0.54102	-3.40602														ENSG00000185090	MANEAL	149175	-0.658067	5.67341	-2.07806	0.0433194	0.856623	-3.78843
	ENSG00000141294	LRRC46	90506	1.0361	1.12326	2.2814	0.0272083	0.54102	-3.42667														ENSG00000188760	TMEM198	130612	-0.503015	5.02114	-2.07789	0.0433354	0.856623	-3.76725
	ENSG00000168496	FEN1	2237	0.526866	6.1907	2.28129	0.0272148	0.54102	-3.69425														ENSG00000067177	PHKA1	5255	0.949999	2.42556	2.07698	0.0434235	0.856623	-3.75068
	ENSG00000204991	SPIRE2	84501	0.530067	4.75607	2.2811	0.0272269	0.54102	-3.60271														ENSG00000196767	POU3F4	5456	-0.902786	4.39148	-2.07662	0.0434583	0.856623	-3.73625
	ENSG00000197858	GPAA1	8733	0.373643	6.26343	2.27929	0.0273434	0.542272	-3.70226														ENSG00000153233	PTPRR	5801	-1.62737	0.826994	-2.07659	0.043461	0.856623	-3.90993
	ENSG00000106991	ENG	2022	-1.32373	0.826082	-2.27861	0.0273867	0.542272	-3.41217														ENSG00000145907	G3BP1	10146	0.476405	7.4868	2.07636	0.0434831	0.856623	-3.81184
	ENSG00000243244	STON1	11037	-0.925622	3.86262	-2.27715	0.0274809	0.542272	-3.52713														ENSG00000176058	TPRN	286262	-0.344762	3.85012	-2.0762	0.0434991	0.856623	-3.73434
	ENSG00000138764	CCNG2	901	-0.62209	6.19138	-2.27536	0.0275962	0.542272	-3.71313														ENSG00000156858	PRR14	78994	-0.403069	5.48401	-2.07535	0.043581	0.856623	-3.79296
	ENSG00000040633	PHF23	79142	0.379348	6.42184	2.27372	0.0277029	0.542272	-3.72015														ENSG00000173698	ADGRG2	10149	1.56372	0.131282	2.07491	0.0436237	0.856623	-3.90632
	ENSG00000125534	PPDPF	79144	0.424876	6.96214	2.27359	0.0277115	0.542272	-3.72048														ENSG00000159720	ATP6V0D1	9114	-0.492234	7.22918	-2.07482	0.043632	0.856623	-3.81663
	ENSG00000131398	KCNC3	3748	1.28053	3.49492	2.27306	0.0277455	0.542272	-3.45487														ENSG00000164708	PGAM2	5224	3.1774	0.042119	2.07471	0.0436431	0.856623	-3.93581
	ENSG00000080823	MOK	5891	0.59261	4.24239	2.27235	0.0277917	0.542272	-3.56087														ENSG00000171435	KSR2	283455	-1.29277	2.29792	-2.0742	0.0436929	0.856623	-3.7995
	ENSG00000105402	NAPA	8775	0.43172	6.6278	2.27228	0.0277965	0.542272	-3.72288														ENSG00000129355	CDKN2D	1032	-0.793935	5.67274	-2.07395	0.0437164	0.856623	-3.79208
	ENSG00000116774	OLFML3	56944	-1.8092	3.50919	-2.27194	0.0278188	0.542272	-3.53991														ENSG00000124194	GDAP1L1	78997	-0.843054	6.98891	-2.07208	0.0438992	0.856623	-3.82092
	ENSG00000160991	ORAI2	80228	0.553381	6.38182	2.27163	0.0278385	0.542272	-3.72057														ENSG00000176903	PNMA1	9240	-0.384088	7.55013	-2.07176	0.0439302	0.856623	-3.81834
	ENSG00000115109	EPB41L5	57669	-0.630487	6.25976	-2.2713	0.0278603	0.542272	-3.70336														ENSG00000100227	POLDIP3	84271	-0.255593	7.53072	-2.07054	0.044049	0.856623	-3.82091
	ENSG00000169635	HIC2	23119	0.542882	6.27788	2.27103	0.0278782	0.542272	-3.713														ENSG00000133265	HSPBP1	23640	-0.320417	5.84203	-2.07034	0.0440682	0.856623	-3.81207
	ENSG00000174348	PODN	127435	-1.59636	0.958007	-2.2705	0.0279129	0.542272	-3.43094														ENSG00000154654	NCAM2	4685	-1.02979	3.52862	-2.06947	0.0441536	0.856623	-3.73662
	ENSG00000215912	TTC34	100287898	1.81404	-0.511215	2.27026	0.0279281	0.542272	-3.55379														ENSG00000178996	SNX18	112574	0.643662	4.20302	2.0694	0.0441608	0.856623	-3.75067
	ENSG00000180035	ZNF48	197407	0.511232	6.47489	2.27001	0.0279444	0.542272	-3.72737														ENSG00000167552	TUBA1A	7846	-0.615953	13.1405	-2.06926	0.0441741	0.856623	-3.75976
	ENSG00000006576	PHTF2	57157	-0.695195	4.12662	-2.26973	0.0279632	0.542272	-3.54288														ENSG00000183317	EPHA10	284656	-1.03426	2.6847	-2.06781	0.0443164	0.856623	-3.76181
	ENSG00000149531	NA	NA	-0.528352	3.50238	-2.26719	0.0281296	0.544351	-3.51532														ENSG00000011347	SYT7	9066	-0.665555	5.74251	-2.0659	0.0445045	0.856623	-3.80623
	ENSG00000138709	LARP1B	55132	-0.625799	3.69065	-2.26665	0.0281655	0.544351	-3.52116														ENSG00000095739	BAMBI	25805	-1.61486	3.64658	-2.06558	0.0445358	0.856623	-3.74293
	ENSG00000205208	C4orf46	201725	-0.71203	4.51757	-2.26596	0.028211	0.544351	-3.62081														ENSG00000110148	CCKBR	887	1.81059	0.243006	2.06477	0.0446161	0.856623	-3.97759
	ENSG00000198858	R3HDM4	91300	0.387479	6.37677	2.26431	0.0283199	0.544351	-3.73624														ENSG00000082512	TRAF5	7188	0.829506	2.29898	2.0638	0.0447126	0.856623	-3.77516
	ENSG00000189056	RELN	5649	1.25749	5.52754	2.26355	0.0283708	0.544351	-3.68534														ENSG00000244045	TMEM199	147007	-0.398175	5.55138	-2.0634	0.0447522	0.856623	-3.81439
	ENSG00000198715	GLMP	112770	-1.39232	2.44862	-2.26344	0.0283778	0.544351	-3.46974														ENSG00000205336	ADGRG1	9289	-0.676277	8.49046	-2.0627	0.0448216	0.856623	-3.82128
	ENSG00000196767	POU3F4	5456	0.990048	4.39148	2.26333	0.0283848	0.544351	-3.57476														ENSG00000148814	LRRC27	80313	-0.438848	4.99851	-2.06206	0.0448852	0.856623	-3.79187
	ENSG00000176894	PXMP2	5827	0.496316	4.83954	2.26324	0.0283908	0.544351	-3.65264														ENSG00000123124	WWP1	11059	0.655496	4.32486	2.06157	0.0449333	0.856623	-3.76269
	ENSG00000143569	UBAP2L	9898	0.332817	7.91666	2.26268	0.0284282	0.544351	-3.72697														ENSG00000124532	MRS2	57380	0.376561	5.48574	2.06018	0.0450722	0.856623	-3.8115
	ENSG00000169855	ROBO1	6091	-0.787311	7.42992	-2.26174	0.0284907	0.544628	-3.73902														ENSG00000131165	CHMP1A	5119	-0.327382	6.80174	-2.05998	0.0450921	0.856623	-3.84257
	ENSG00000166479	TMX3	54495	-0.664419	4.58729	-2.26127	0.0285223	0.544628	-3.61973														ENSG00000198712	COX2	4513	0.412376	12.0874	2.05794	0.0452959	0.856623	-3.78619
	ENSG00000188343	FAM92A1	137392	-0.482282	4.50416	-2.25857	0.0287023	0.54642	-3.628														ENSG00000138363	ATIC	471	0.445859	6.20698	2.0579	0.0452997	0.856623	-3.84118
	ENSG00000100605	ITPK1	3705	0.563695	5.65747	2.25704	0.0288052	0.54642	-3.71707														ENSG00000153317	ASAP1	50807	0.565282	5.42017	2.05674	0.0454162	0.856623	-3.81434
	ENSG00000178150	ZNF114	163071	0.76544	1.98261	2.25683	0.0288197	0.54642	-3.44687														ENSG00000082014	SMARCD3	6604	-0.490162	6.2873	-2.05579	0.0455122	0.856623	-3.84692
	ENSG00000090316	MAEA	10296	0.384328	6.41276	2.25677	0.0288232	0.54642	-3.75246														ENSG00000153234	NR4A2	4929	-2.06172	3.46189	-2.05539	0.0455521	0.856623	-3.76357
	ENSG00000242265	PEG10	23089	0.856382	10.9264	2.25474	0.0289606	0.54642	-3.68441														ENSG00000172081	MOB3A	126308	-0.426951	5.62701	-2.05461	0.0456307	0.856623	-3.82985
	ENSG00000130775	THEMIS2	9473	-1.08746	3.3864	-2.25468	0.0289645	0.54642	-3.53801														ENSG00000175130	MARCKSL1	65108	-0.386809	10.212	-2.05408	0.0456842	0.856623	-3.81215
	ENSG00000111596	CNOT2	4848	-0.306718	5.82888	-2.25437	0.0289854	0.54642	-3.73635														ENSG00000151502	VPS26B	112936	-0.435917	6.93485	-2.0539	0.0457027	0.856623	-3.85278
	ENSG00000168137	SETD5	55209	-0.429727	7.69202	-2.25426	0.0289927	0.54642	-3.75048														ENSG00000149212	SESN3	143686	0.731504	6.09556	2.05354	0.045739	0.856623	-3.84364
	ENSG00000134759	ELP2	55250	-0.335788	6.29631	-2.25386	0.0290196	0.54642	-3.75252														ENSG00000127578	WFIKKN1	117166	-0.930618	2.26534	-2.05331	0.0457618	0.856623	-3.78079
	ENSG00000221926	TRIM16	10626	-0.47109	5.21678	-2.25349	0.0290451	0.54642	-3.71021														ENSG00000171109	MFN1	55669	0.536817	4.90958	2.05263	0.0458303	0.856623	-3.80064
	ENSG00000134602	STK26	51765	-1.0197	4.20649	-2.25334	0.0290551	0.54642	-3.60341														ENSG00000163453	IGFBP7	3490	1.6122	1.24211	2.05095	0.0460013	0.856623	-3.79797
	ENSG00000144468	RHBDD1	84236	-0.572142	3.88653	-2.25242	0.0291178	0.546848	-3.57822														ENSG00000105723	GSK3A	2931	-0.331065	6.77047	-2.04868	0.0462321	0.856623	-3.86169
	ENSG00000163531	NFASC	23114	0.813028	8.24956	2.25027	0.0292638	0.548836	-3.75062														ENSG00000110660	SLC35F2	54733	1.3365	0.819204	2.04847	0.0462529	0.856623	-3.90005
	ENSG00000198673	FAM19A2	338811	0.987655	2.67742	2.24759	0.0294471	0.55072	-3.47228														ENSG00000123552	USP45	85015	0.757195	2.5968	2.04816	0.0462844	0.856623	-3.78307
	ENSG00000244045	TMEM199	147007	0.433624	5.55138	2.2461	0.0295497	0.55072	-3.73809														ENSG00000136854	STXBP1	6812	-0.586824	7.43031	-2.04792	0.0463094	0.856623	-3.8595
	ENSG00000131409	LRRC4B	94030	0.756906	6.85833	2.24588	0.0295648	0.55072	-3.77417														ENSG00000160991	ORAI2	80228	-0.497966	6.38182	-2.04773	0.046329	0.856623	-3.86012
	ENSG00000118971	CCND2	894	-0.967221	6.74765	-2.24493	0.0296303	0.55072	-3.77291														ENSG00000153563	CD8A	925	-1.55785	0.400937	-2.04746	0.0463568	0.856623	-3.99014
	ENSG00000133226	SRRM1	10250	-0.453842	6.42025	-2.24252	0.0297968	0.55072	-3.77555														ENSG00000164251	F2RL1	2150	1.04218	2.7155	2.04635	0.0464697	0.856623	-3.77287
	ENSG00000181541	MAB21L2	10586	2.01709	5.78044	2.24181	0.0298459	0.55072	-3.69478														ENSG00000137944	KYAT3	56267	0.498508	4.91293	2.04607	0.0464987	0.856623	-3.81361
	ENSG00000132821	VSTM2L	128434	0.898972	5.79529	2.2416	0.0298607	0.55072	-3.7486														ENSG00000166135	HIF1AN	55662	0.322054	6.45039	2.04575	0.0465314	0.856623	-3.86506
	ENSG00000168495	POLR3D	661	-0.37539	5.83234	-2.24108	0.0298969	0.55072	-3.76873														ENSG00000166501	PRKCB	5579	1.26911	3.74908	2.04561	0.0465455	0.856623	-3.77062
	ENSG00000107175	CREB3	10488	0.44913	6.08767	2.24072	0.0299219	0.55072	-3.7699														ENSG00000102984	ZNF821	55565	-0.575053	5.56241	-2.0456	0.0465472	0.856623	-3.84601
	ENSG00000176095	IP6K1	9807	0.382381	7.08348	2.23993	0.0299769	0.55072	-3.78642														ENSG00000131849	ZNF132	7691	-0.702328	2.61896	-2.04547	0.0465604	0.856623	-3.79682
	ENSG00000221923	ZNF880	400713	0.843445	2.77965	2.23988	0.0299804	0.55072	-3.49495														ENSG00000100263	RHBDD3	25807	-0.408613	5.13274	-2.04468	0.0466411	0.856623	-3.83267
	ENSG00000256043	CTSO	1519	-1.27871	0.462584	-2.23982	0.0299846	0.55072	-3.48669														ENSG00000069275	NUCKS1	64710	0.545079	8.46988	2.04457	0.0466529	0.856623	-3.85178
	ENSG00000018625	ATP1A2	477	1.13147	6.1036	2.23887	0.0300503	0.55072	-3.73295														ENSG00000160972	PPP1R16A	84988	-0.423075	5.31968	-2.04399	0.0467126	0.856623	-3.83497
	ENSG00000101935	AMMECR1	9949	-1.01008	2.30772	-2.23852	0.0300752	0.55072	-3.48538														ENSG00000179364	PACS2	23241	-0.463689	7.36514	-2.04274	0.0468409	0.856623	-3.86877
	ENSG00000110422	HIPK3	10114	-0.944424	4.23712	-2.23847	0.0300785	0.55072	-3.63236														ENSG00000138622	HCN4	10021	-0.637631	4.78938	-2.04253	0.0468631	0.856623	-3.80689
	ENSG00000143570	SLC39A1	27173	0.487356	6.74819	2.23822	0.0300962	0.55072	-3.79057														ENSG00000153956	CACNA2D1	781	-1.7233	4.03656	-2.04026	0.0470971	0.856623	-3.77902
	ENSG00000177034	MTX3	345778	-0.926129	2.86191	-2.23817	0.0300994	0.55072	-3.50797														ENSG00000184445	KNTC1	9735	0.827477	4.75266	2.0398	0.0471447	0.856623	-3.80795
	ENSG00000111859	NEDD9	4739	0.751092	4.95102	2.23813	0.0301026	0.55072	-3.67468														ENSG00000154277	UCHL1	7345	-0.663825	9.20386	-2.03816	0.0473153	0.856623	-3.85277
	ENSG00000165633	VSTM4	196740	-1.29318	3.42751	-2.23622	0.030236	0.55072	-3.60807														ENSG00000102796	DHRS12	79758	0.517025	2.5829	2.03511	0.0476338	0.856623	-3.79726
	ENSG00000165392	WRN	7486	-0.872661	3.56176	-2.23517	0.0303101	0.55072	-3.56895														ENSG00000186868	MAPT	4137	-0.796601	7.81129	-2.03459	0.0476887	0.856623	-3.87792
	ENSG00000186792	HYAL3	8372	0.653255	2.73705	2.23389	0.0304001	0.55072	-3.51981														ENSG00000176095	IP6K1	9807	-0.346538	7.08348	-2.03441	0.0477071	0.856623	-3.8848
	ENSG00000185739	SRL	6345	-1.46103	3.83601	-2.23372	0.0304122	0.55072	-3.65638														ENSG00000145335	SNCA	6622	-0.825851	5.53427	-2.0341	0.0477398	0.856623	-3.84043
	ENSG00000169359	SLC33A1	9197	-0.558418	4.18259	-2.23284	0.030474	0.55072	-3.64665														ENSG00000168916	ZNF608	57507	0.472053	6.86956	2.0334	0.0478132	0.856623	-3.88313
	ENSG00000090674	MCOLN1	57192	0.606177	4.35677	2.23241	0.0305047	0.55072	-3.66638														ENSG00000116157	GPX7	2882	1.48463	0.534503	2.03339	0.0478142	0.856623	-3.93817
	ENSG00000215475	SIAH3	283514	-1.77934	2.02321	-2.23235	0.0305091	0.55072	-3.49541														ENSG00000105472	CLEC11A	6320	-1.0149	2.62739	-2.03166	0.0479962	0.856623	-3.80813
	ENSG00000137504	CREBZF	58487	-0.549242	5.68847	-2.22988	0.030684	0.55072	-3.7784														ENSG00000198853	RUSC2	9853	-0.641875	6.70418	-2.03132	0.0480319	0.856623	-3.8899
	ENSG00000175387	SMAD2	4087	-0.451704	5.92535	-2.22963	0.0307022	0.55072	-3.78756														ENSG00000180287	PLD5	200150	1.26402	0.934519	2.03035	0.0481342	0.856623	-3.91341
	ENSG00000114631	PODXL2	50512	0.560474	7.47601	2.22936	0.0307213	0.55072	-3.80352														ENSG00000050405	LIMA1	51474	0.656697	4.94155	2.02768	0.0484163	0.856623	-3.8485
	ENSG00000142089	IFITM3	10410	-1.72814	4.84596	-2.22921	0.030732	0.55072	-3.66775														ENSG00000147454	SLC25A37	51312	0.654273	5.20752	2.02553	0.048646	0.856623	-3.85719
	ENSG00000130734	ATG4D	84971	0.403491	5.2093	2.22918	0.0307343	0.55072	-3.74975														ENSG00000095261	PSMD5	5711	0.776633	4.05419	2.02534	0.048666	0.856623	-3.8268
	ENSG00000188322	SBK1	388228	0.582722	8.23593	2.22868	0.0307695	0.55072	-3.78676														ENSG00000188352	FOCAD	54914	0.462041	6.83542	2.0242	0.0487875	0.856623	-3.90139
	ENSG00000160345	C9orf116	138162	0.820118	3.00238	2.22835	0.0307928	0.55072	-3.5392														ENSG00000169410	PTPN9	5780	-0.376188	6.37225	-2.02403	0.0488059	0.856623	-3.90076
	ENSG00000117505	DR1	1810	-0.447734	5.87971	-2.2283	0.0307967	0.55072	-3.78561														ENSG00000089916	GPATCH2L	55668	0.451258	5.73555	2.02264	0.0489545	0.856623	-3.88094
	ENSG00000204947	ZNF425	155054	0.460375	3.68356	2.22827	0.0307988	0.55072	-3.59651														ENSG00000113761	ZNF346	23567	-0.280195	5.37516	-2.02241	0.0489786	0.856623	-3.87467
	ENSG00000176022	B3GALT6	126792	0.443486	5.62199	2.22825	0.0308004	0.55072	-3.7812														ENSG00000056487	PHF21B	112885	-0.677291	7.56481	-2.02141	0.0490861	0.856623	-3.90375
	ENSG00000116525	TRIM62	55223	-0.58137	4.86692	-2.22808	0.0308123	0.55072	-3.73738														ENSG00000269337	NA	NA	0.802693	1.51681	2.02049	0.0491854	0.856623	-3.87037
	ENSG00000187498	COL4A1	1282	-1.32022	6.29571	-2.22664	0.0309157	0.551511	-3.80224														ENSG00000154760	SLFN13	146857	1.87588	0.268312	2.02029	0.0492069	0.856623	-4.00276
	ENSG00000079462	PAFAH1B3	5050	0.61703	7.00431	2.22634	0.0309372	0.551511	-3.81294														ENSG00000136859	ANGPTL2	23452	0.768367	4.40232	2.01976	0.0492634	0.856623	-3.85602
	ENSG00000125657	TNFSF9	8744	1.00217	1.43135	2.22511	0.0310253	0.55167	-3.50112														ENSG00000117410	ATP6V0B	533	-0.528416	7.24944	-2.0197	0.04927	0.856623	-3.90832
	ENSG00000002330	BAD	572	0.585139	5.79473	2.22509	0.0310267	0.55167	-3.79014														ENSG00000090060	PAPOLA	10914	0.463284	7.16181	2.01963	0.049278	0.856623	-3.90813
	ENSG00000163660	CCNL1	57018	-0.597795	5.61844	-2.2245	0.0310686	0.5517	-3.77689														ENSG00000085788	DDHD2	23259	0.334374	6.28522	2.01912	0.0493326	0.856623	-3.90273
	ENSG00000196371	FUT4	2526	-0.683421	1.60587	-2.22382	0.0311175	0.551852	-3.50022														ENSG00000116871	MAP7D1	55700	-0.474657	7.97607	-2.01904	0.0493413	0.856623	-3.8993
	ENSG00000170175	CHRNB1	1140	-0.742101	4.45077	-2.22287	0.0311867	0.551999	-3.7219														ENSG00000228300	C19orf24	55009	-0.537225	3.39145	-2.01782	0.0494731	0.856623	-3.81207
	ENSG00000108433	GOSR2	9570	0.361025	5.63358	2.22218	0.0312364	0.551999	-3.78851														ENSG00000131016	AKAP12	9590	0.737555	6.22851	2.01593	0.0496781	0.856623	-3.90622
	ENSG00000050405	LIMA1	51474	-0.721	4.94155	-2.2219	0.0312561	0.551999	-3.73916														ENSG00000041982	TNC	3371	-1.52914	6.04233	-2.01504	0.0497744	0.856623	-3.89976
	ENSG00000136367	ZFHX2	85446	0.926964	5.53777	2.22062	0.0313491	0.551999	-3.77211														ENSG00000118473	SGIP1	84251	0.731809	3.57245	2.0146	0.0498227	0.856623	-3.81955
	ENSG00000151292	CSNK1G3	1456	-0.561966	4.26446	-2.22058	0.0313523	0.551999	-3.65867														ENSG00000164626	KCNK5	8645	1.89007	1.03108	2.01454	0.049829	0.856623	-3.93589
	ENSG00000198961	PJA2	9867	-0.596715	7.34237	-2.21963	0.0314206	0.551999	-3.82191														ENSG00000010610	CD4	920	0.848497	1.03964	2.0138	0.0499094	0.856623	-3.9253
	ENSG00000072657	TRHDE	29953	-1.02417	0.868452	-2.2195	0.0314306	0.551999	-3.51647														ENSG00000188643	S100A16	140576	1.23911	1.97025	2.0135	0.0499422	0.856623	-3.83588
	ENSG00000123728	RAP2C	57826	-0.615301	4.3674	-2.21836	0.031513	0.551999	-3.67869														ENSG00000072832	CRMP1	1400	-0.576931	10.2765	-2.0133	0.049964	0.856623	-3.87842
	ENSG00000187902	SHISA7	729956	0.866317	4.78978	2.21826	0.0315209	0.551999	-3.70945														ENSG00000106003	LFNG	3955	0.693784	5.59522	2.01307	0.0499897	0.856623	-3.89922
	ENSG00000156858	PRR14	78994	0.430921	5.48401	2.21815	0.031529	0.551999	-3.78928
	ENSG00000122786	CALD1	800	-0.815191	5.20258	-2.21646	0.0316519	0.553182	-3.7619
	ENSG00000244694	PTCHD4	442213	0.783427	2.64913	2.21611	0.0316773	0.553182	-3.54208
	ENSG00000122012	SV2C	22987	1.39931	4.09317	2.21308	0.0319001	0.556022	-3.62868
	ENSG00000099995	SF3A1	10291	0.267829	7.42284	2.21259	0.0319357	0.556022	-3.83578
	ENSG00000020181	ADGRA2	25960	-1.3211	3.11611	-2.21224	0.0319618	0.556022	-3.63272
	ENSG00000107554	DNMBP	23268	-0.730564	4.29334	-2.21155	0.0320129	0.556204	-3.69324
	ENSG00000164163	ABCE1	6059	-0.693159	5.13324	-2.20969	0.0321501	0.557027	-3.77115
	ENSG00000176490	DIRAS1	148252	0.641769	6.43011	2.20969	0.0321504	0.557027	-3.83934
	ENSG00000124440	HIF3A	64344	-0.695819	4.37404	-2.20926	0.0321823	0.557027	-3.71369
	ENSG00000197921	HES5	388585	1.77306	5.46828	2.20862	0.0322297	0.557142	-3.79098
	ENSG00000128203	ASPHD2	57168	0.671693	4.69689	2.20746	0.0323162	0.557934	-3.71949
	ENSG00000243279	PRAF2	11230	0.522834	5.90279	2.2065	0.0323876	0.558461	-3.83177
	ENSG00000165029	ABCA1	19	-1.01971	4.54648	-2.20509	0.0324934	0.558744	-3.72939
	ENSG00000152214	RIT2	6014	1.35814	1.25567	2.20442	0.0325433	0.558744	-3.53516
	ENSG00000171169	NAIF1	203245	0.504486	3.47704	2.20374	0.0325944	0.558744	-3.64397
	ENSG00000105409	ATP1A3	478	0.759211	8.73178	2.2033	0.0326269	0.558744	-3.82615
	ENSG00000163377	FAM19A4	151647	1.98353	2.54245	2.20294	0.0326541	0.558744	-3.53882
	ENSG00000079156	OSBPL6	114880	-0.622166	4.29893	-2.20247	0.0326895	0.558744	-3.70859
	ENSG00000151239	TWF1	5756	-0.668108	4.57217	-2.20244	0.0326917	0.558744	-3.7198
	ENSG00000116157	GPX7	2882	-1.61497	0.534503	-2.20193	0.0327304	0.558744	-3.5549
	ENSG00000164808	SPIDR	23514	-0.444822	5.25988	-2.20121	0.0327847	0.558974	-3.80855
	ENSG00000115641	FHL2	2274	-0.930868	3.00622	-2.19927	0.0329309	0.560185	-3.62133
	ENSG00000100934	SEC23A	10484	-0.539029	6.23056	-2.19898	0.0329529	0.560185	-3.85418
	ENSG00000150873	C2orf50	130813	1.14514	0.201031	2.19864	0.0329785	0.560185	-3.60437
	ENSG00000169398	PTK2	5747	-0.387195	7.34674	-2.19674	0.0331236	0.561357	-3.867
	ENSG00000165526	RPUSD4	84881	-0.382976	5.07749	-2.19619	0.0331653	0.561357	-3.80692
	ENSG00000130717	UCK1	83549	0.333744	5.83418	2.19612	0.0331705	0.561357	-3.8523
	ENSG00000072832	CRMP1	1400	0.630011	10.2765	2.19371	0.0333546	0.563774	-3.80555
	ENSG00000122694	GLIPR2	152007	-0.792153	4.65853	-2.193	0.0334093	0.564004	-3.78989
	ENSG00000130226	DPP6	1804	-2.45791	3.60693	-2.19191	0.0334926	0.564381	-3.69421
	ENSG00000151892	GFRA1	2674	-1.13391	5.46838	-2.19163	0.0335141	0.564381	-3.84763
	ENSG00000107562	CXCL12	6387	-1.99583	2.58756	-2.1898	0.0336552	0.565368	-3.59715
	ENSG00000149575	SCN2B	6327	1.41524	1.00901	2.1898	0.0336553	0.565368	-3.57731
	ENSG00000198400	NTRK1	4914	-1.27394	1.10557	-2.18732	0.0338473	0.566014	-3.55832
	ENSG00000025770	NCAPH2	29781	0.338294	6.06628	2.18718	0.0338576	0.566014	-3.87704
	ENSG00000185973	TMLHE	55217	-0.556215	3.99129	-2.18636	0.0339219	0.566014	-3.71592
	ENSG00000141873	SLC39A3	29985	0.415273	5.06172	2.18558	0.0339821	0.566014	-3.81942
	ENSG00000073803	MAP3K13	9175	0.716528	5.37952	2.18477	0.0340453	0.566014	-3.83033
	ENSG00000078269	SYNJ2	8871	-1.07721	2.32857	-2.18439	0.0340748	0.566014	-3.59895
	ENSG00000143862	ARL8A	127829	0.492934	6.2092	2.18397	0.0341082	0.566014	-3.88687
	ENSG00000155093	PTPRN2	5799	0.843411	6.56865	2.18393	0.0341112	0.566014	-3.88502
	ENSG00000187678	SPRY4	81848	0.971469	4.27451	2.18328	0.0341618	0.566014	-3.73919
	ENSG00000138111	MFSD13A	79847	0.659218	3.57136	2.18296	0.034187	0.566014	-3.67437
	ENSG00000176020	AMIGO3	386724	0.528233	4.45852	2.18249	0.0342234	0.566014	-3.77653
	ENSG00000169756	LIMS1	3987	-0.754774	3.97232	-2.18202	0.0342608	0.566014	-3.72993
	ENSG00000139174	PRICKLE1	144165	-0.934542	3.91709	-2.18183	0.0342756	0.566014	-3.74476
	ENSG00000124222	STX16	8675	-0.343306	6.2552	-2.18177	0.0342803	0.566014	-3.88994
	ENSG00000206538	VGLL3	389136	-2.43811	2.85765	-2.18075	0.0343603	0.566014	-3.58736
	ENSG00000243710	CFAP57	149465	1.04366	1.61532	2.18001	0.0344184	0.566014	-3.57094
	ENSG00000186340	THBS2	7058	-0.751377	4.88734	-2.17985	0.0344314	0.566014	-3.81487
	ENSG00000198690	FAN1	22909	-0.385486	5.38021	-2.17976	0.0344379	0.566014	-3.84651
	ENSG00000114115	RBP1	5947	-1.18235	4.42225	-2.17799	0.0345779	0.566448	-3.82014
	ENSG00000108515	ENO3	2027	-1.00072	4.3891	-2.17739	0.0346256	0.566448	-3.79289
	ENSG00000150457	LATS2	26524	-0.646037	4.70593	-2.17732	0.034631	0.566448	-3.79771
	ENSG00000132522	GPS2	2874	0.387717	5.85657	2.17642	0.0347025	0.566448	-3.89035
	ENSG00000107829	FBXW4	6468	-1.56791	1.18513	-2.17593	0.0347408	0.566448	-3.57666
	ENSG00000128617	OPN1SW	611	-0.971535	0.451732	-2.1759	0.0347434	0.566448	-3.60189
	ENSG00000135931	ARMC9	80210	0.394193	5.22942	2.17577	0.034754	0.566448	-3.83143
	ENSG00000203791	METTL10	399818	-0.438666	4.078	-2.1739	0.0349022	0.567072	-3.73732
	ENSG00000168566	SNRNP48	154007	-0.764948	3.57988	-2.17359	0.0349276	0.567072	-3.67542
	ENSG00000144645	OSBPL10	114884	-1.20551	1.72347	-2.17352	0.0349328	0.567072	-3.58044
	ENSG00000143294	PRCC	5546	0.285665	6.45388	2.17294	0.0349794	0.567072	-3.91487
	ENSG00000242852	ZNF709	163051	1.60045	1.71483	2.17269	0.0349994	0.567072	-3.58209
	ENSG00000184524	CEND1	51286	0.776051	4.25246	2.17117	0.0351208	0.568134	-3.74863
	ENSG00000076053	RBM7	10179	-0.558464	4.15836	-2.17044	0.0351794	0.568134	-3.74968
	ENSG00000077080	ACTL6B	51412	1.00155	5.76729	2.17031	0.0351894	0.568134	-3.8757
	ENSG00000188554	NBR1	4077	-0.383413	6.99531	-2.16892	0.0353012	0.569004	-3.92264
	ENSG00000138735	PDE5A	8654	-1.04871	2.67941	-2.16846	0.0353384	0.569004	-3.62299
	ENSG00000127585	FBXL16	146330	0.629755	5.72307	2.16753	0.0354137	0.569004	-3.88527
	ENSG00000100263	RHBDD3	25807	0.432556	5.13274	2.16733	0.0354294	0.569004	-3.86684
	ENSG00000196182	STK40	83931	0.339846	6.72179	2.16707	0.0354511	0.569004	-3.9276
	ENSG00000147416	ATP6V1B2	526	0.376841	7.85387	2.16593	0.0355431	0.569813	-3.91917
	ENSG00000204116	CHIC1	53344	-0.938927	1.69269	-2.16425	0.0356789	0.570863	-3.59432
	ENSG00000122557	HERPUD2	64224	-0.371527	4.94059	-2.16403	0.035697	0.570863	-3.84641
	ENSG00000086061	DNAJA1	3301	0.366701	8.68649	2.16358	0.0357337	0.570863	-3.90294
	ENSG00000102786	INTS6	26512	-0.548453	4.09171	-2.1627	0.0358057	0.570983	-3.75906
	ENSG00000156381	ANKRD9	122416	-0.722451	3.64819	-2.16218	0.0358476	0.570983	-3.7421
	ENSG00000104231	ZFAND1	79752	-0.570197	3.99261	-2.16173	0.0358846	0.570983	-3.74108
	ENSG00000143368	SF3B4	10262	0.341617	6.33058	2.16144	0.035908	0.570983	-3.93614
	ENSG00000167552	TUBA1A	7846	0.644038	13.1405	2.15942	0.0360739	0.572956	-3.80639
	ENSG00000163584	RPL22L1	200916	-0.807797	4.61196	-2.15823	0.0361718	0.573412	-3.85571
	ENSG00000168243	GNG4	2786	0.558256	7.23869	2.15804	0.0361868	0.573412	-3.94179
	ENSG00000149547	EI24	9538	0.305899	7.26476	2.15754	0.0362283	0.573412	-3.94348
	ENSG00000176473	WDR25	79446	0.55873	4.28819	2.15656	0.0363088	0.574015	-3.78754
	ENSG00000171462	DLK2	65989	0.777313	1.64529	2.15606	0.0363503	0.574015	-3.60915
	ENSG00000089280	FUS	2521	0.585977	8.7361	2.15528	0.0364145	0.574368	-3.90755
	ENSG00000123124	WWP1	11059	-0.690846	4.32486	-2.15448	0.0364813	0.574758	-3.78565
	ENSG00000178623	GPR35	2859	0.879234	1.23379	2.15331	0.0365785	0.574898	-3.61199
	ENSG00000179361	ARID3B	10620	0.642886	5.74107	2.1528	0.0366204	0.574898	-3.89799
	ENSG00000141232	TOB1	10140	-0.589509	5.05745	-2.15268	0.0366306	0.574898	-3.87746
	ENSG00000067113	PLPP1	8611	-0.594522	3.45992	-2.15199	0.0366879	0.574898	-3.7363
	ENSG00000167733	HSD11B1L	374875	0.538156	5.45242	2.15185	0.0367001	0.574898	-3.90794
	ENSG00000123080	CDKN2C	1031	-1.21918	1.52296	-2.15126	0.0367486	0.574999	-3.61451
	ENSG00000145736	GTF2H2	2966	-0.958435	2.66573	-2.15001	0.036853	0.575273	-3.6571
	ENSG00000165959	CLMN	79789	-0.783793	4.01427	-2.14991	0.0368621	0.575273	-3.77877
	ENSG00000140284	SLC27A2	11001	1.30743	0.53894	2.14955	0.0368921	0.575273	-3.66665
	ENSG00000156639	ZFAND3	60685	0.230494	7.41254	2.14898	0.0369399	0.575363	-3.95756
	ENSG00000165424	ZCCHC24	219654	-0.906939	3.76595	-2.14827	0.0369989	0.575627	-3.76648
	ENSG00000104368	PLAT	5327	-0.737857	4.20722	-2.14758	0.0370571	0.575717	-3.81936
	ENSG00000221995	TIAF1	9220	1.08183	2.52936	2.1472	0.0370888	0.575717	-3.65329
	ENSG00000232040	ZBED9	114821	-0.636736	2.10935	-2.14663	0.0371365	0.575805	-3.62694
	ENSG00000130844	ZNF331	55422	-0.566919	4.0661	-2.14605	0.0371856	0.575915	-3.77337
	ENSG00000186815	TPCN1	53373	-0.783014	4.19929	-2.14516	0.0372611	0.576416	-3.8218
	ENSG00000219481	NBPF1	55672	0.445565	6.99043	2.14438	0.0373269	0.576416	-3.9692
	ENSG00000033867	SLC4A7	9497	-0.831999	4.53085	-2.143	0.0374438	0.576416	-3.83082
	ENSG00000249242	TMEM150C	441027	-0.458001	3.6906	-2.1424	0.0374949	0.576416	-3.75102
	ENSG00000198839	ZNF277	11179	-0.612567	3.65414	-2.14232	0.0375013	0.576416	-3.74075
	ENSG00000116014	KISS1R	84634	1.51521	1.36364	2.14182	0.0375442	0.576416	-3.63031
	ENSG00000186501	TMEM222	84065	0.405062	5.67272	2.14168	0.0375554	0.576416	-3.94862
	ENSG00000175931	UBE2O	63893	0.416236	6.76802	2.14125	0.0375924	0.576416	-3.9759
	ENSG00000213625	LEPROT	54741	-0.407483	5.2009	-2.13984	0.0377121	0.576416	-3.91726
	ENSG00000179168	GGN	199720	0.853647	1.50506	2.13839	0.0378366	0.576416	-3.63486
	ENSG00000105605	CACNG7	59284	0.585327	7.38954	2.13838	0.0378368	0.576416	-3.97827
	ENSG00000138658	ZGRF1	55345	-1.16562	2.35887	-2.13833	0.0378411	0.576416	-3.65147
	ENSG00000099783	HNRNPM	4670	0.564889	7.79976	2.13711	0.0379462	0.576416	-3.96873
	ENSG00000141519	CCDC40	55036	0.598456	4.47314	2.13709	0.0379477	0.576416	-3.84749
	ENSG00000187714	SLC18A3	6572	1.36414	2.55944	2.13696	0.0379588	0.576416	-3.66931
	ENSG00000144824	PHLDB2	90102	-1.23382	3.56993	-2.13645	0.0380028	0.576416	-3.75576
	ENSG00000170412	GPRC5C	55890	-0.781263	3.16404	-2.13639	0.0380082	0.576416	-3.72547
	ENSG00000142794	NBPF3	84224	0.558499	3.83904	2.13561	0.0380752	0.576416	-3.76883
	ENSG00000091656	ZFHX4	79776	0.978055	6.55896	2.13471	0.0381522	0.576416	-3.9711
	ENSG00000126524	SBDS	51119	-0.46534	5.6762	-2.13425	0.038192	0.576416	-3.95841
	ENSG00000183137	CEP57L1	285753	-0.728632	2.61029	-2.13371	0.0382385	0.576416	-3.66654
	ENSG00000065320	NTN1	9423	-1.30537	5.20099	-2.1337	0.0382392	0.576416	-3.94073
	ENSG00000095261	PSMD5	5711	-0.81051	4.05419	-2.13339	0.0382668	0.576416	-3.85631
	ENSG00000116977	LGALS8	3964	-0.932327	2.20498	-2.13323	0.0382802	0.576416	-3.66075
	ENSG00000149925	ALDOA	226	-0.51906	8.58879	-2.13296	0.0383035	0.576416	-3.95288
	ENSG00000137474	MYO7A	4647	-1.36487	0.984373	-2.13246	0.038347	0.576416	-3.6426
	ENSG00000170340	B3GNT2	10678	-0.842122	3.17714	-2.13233	0.0383579	0.576416	-3.72532
	ENSG00000221990	EXOC3-AS1	116349	0.683139	2.82855	2.13176	0.0384072	0.576416	-3.69372
	ENSG00000063322	MED29	55588	0.271109	6.08603	2.13083	0.038488	0.576416	-3.98586
	ENSG00000051523	CYBA	1535	-1.63911	1.47646	-2.13075	0.038495	0.576416	-3.64614
	ENSG00000109832	DDX25	29118	0.832431	3.7815	2.13043	0.0385232	0.576416	-3.7629
	ENSG00000204569	PPP1R10	5514	0.310184	7.08739	2.12971	0.0385853	0.576473	-3.99746
	ENSG00000054598	FOXC1	2296	-1.46992	0.953846	-2.12942	0.0386112	0.576473	-3.64818
	ENSG00000111786	SRSF9	8683	0.302556	7.77952	2.12856	0.0386863	0.576966	-3.98854
	ENSG00000197217	ENTPD4	9583	-0.337016	6.6912	-2.12758	0.0387716	0.577442	-3.99848
	ENSG00000100281	HMGXB4	10042	-0.472199	5.24056	-2.12584	0.0389236	0.577442	-3.92666
	ENSG00000196569	LAMA2	3908	-1.53384	3.51904	-2.12578	0.0389293	0.577442	-3.74508
	ENSG00000112541	PDE10A	10846	-0.629651	5.13073	-2.12566	0.0389394	0.577442	-3.92744
	ENSG00000120690	ELF1	1997	-0.759565	3.1458	-2.12517	0.038983	0.577442	-3.7294
	ENSG00000141013	GAS8	2622	-0.631344	4.33687	-2.12496	0.0390009	0.577442	-3.87191
	ENSG00000198899	ATP6	4508	-0.466606	11.3289	-2.12459	0.0390339	0.577442	-3.90882
	ENSG00000135903	PAX3	5077	1.6075	5.89241	2.12434	0.0390557	0.577442	-3.93652
	ENSG00000198373	WWP2	11060	0.344352	5.75463	2.12276	0.0391951	0.577892	-3.98555
	ENSG00000166965	RCCD1	91433	-0.68582	2.86042	-2.12164	0.039294	0.577892	-3.72714
	ENSG00000119408	NEK6	10783	-0.910427	4.75583	-2.12158	0.0392989	0.577892	-3.91893
	ENSG00000174276	ZNHIT2	741	0.50381	2.95708	2.12151	0.0393057	0.577892	-3.74561
	ENSG00000176225	RTTN	25914	-0.504319	4.77771	-2.12103	0.0393477	0.577892	-3.89517
	ENSG00000141956	PRDM15	63977	-0.402363	3.90064	-2.12074	0.039374	0.577892	-3.82337
	ENSG00000196781	TLE1	7088	0.440594	6.93339	2.12065	0.0393816	0.577892	-4.01454
	ENSG00000109794	FAM149A	25854	-0.842186	2.86879	-2.11945	0.0394884	0.578564	-3.73339
	ENSG00000196208	GREB1	9687	0.745294	6.51082	2.11918	0.0395119	0.578564	-4.00249
	ENSG00000040487	PQLC2	54896	0.408079	4.32424	2.11847	0.0395751	0.57887	-3.88682
	ENSG00000177628	GBA	2629	0.517069	5.17474	2.11763	0.0396501	0.579198	-3.95285
	ENSG00000239887	C1orf226	400793	0.623537	5.42162	2.1163	0.0397692	0.579198	-3.96372
	ENSG00000197728	RPS26	6231	-0.634284	3.80728	-2.11597	0.039798	0.579198	-3.84035
	ENSG00000196937	FAM3C	10447	-0.629134	4.73519	-2.11578	0.0398158	0.579198	-3.9043
	ENSG00000176909	MAMSTR	284358	-1.21742	1.08853	-2.11447	0.0399327	0.579198	-3.67116
	ENSG00000157064	NMNAT2	23057	0.666242	7.57615	2.11362	0.0400091	0.579198	-4.02217
	ENSG00000129128	SPCS3	60559	-0.657252	5.98061	-2.11342	0.040027	0.579198	-4.0064
	ENSG00000223802	GDF1	2657	0.544203	4.88558	2.11201	0.0401539	0.579198	-3.93723
	ENSG00000164305	CASP3	836	-0.606131	5.74755	-2.11199	0.0401558	0.579198	-3.98596
	ENSG00000198464	ZNF480	147657	-0.544084	3.23441	-2.11189	0.0401646	0.579198	-3.75922
	ENSG00000158079	PTPDC1	138639	-0.521021	3.34946	-2.11117	0.0402301	0.579198	-3.76693
	ENSG00000171735	CAMTA1	23261	0.391652	6.20528	2.1109	0.0402545	0.579198	-4.0195
	ENSG00000114120	SLC25A36	55186	-0.625083	5.53565	-2.11011	0.0403259	0.579198	-3.97772
	ENSG00000164306	PRIMPOL	201973	-0.584639	3.36805	-2.11003	0.0403334	0.579198	-3.7879
	ENSG00000106536	POU6F2	11281	1.20116	2.95039	2.10946	0.0403844	0.579198	-3.69322
	ENSG00000143793	C1orf35	79169	0.420463	4.57865	2.10844	0.0404768	0.579198	-3.92017
	ENSG00000089916	GPATCH2L	55668	-0.47157	5.73555	-2.10837	0.0404834	0.579198	-3.99666
	ENSG00000112200	ZNF451	26036	-0.620936	4.89045	-2.10797	0.0405196	0.579198	-3.92435
	ENSG00000148798	INA	9118	0.705565	8.86673	2.10796	0.0405208	0.579198	-3.99986
	ENSG00000166016	ABTB2	25841	0.647342	5.17662	2.10767	0.040547	0.579198	-3.97308
	ENSG00000123552	USP45	85015	-0.775731	2.5968	-2.1067	0.0406353	0.579198	-3.72222
	ENSG00000071242	RPS6KA2	6196	0.472331	7.23199	2.10664	0.0406404	0.579198	-4.03989
	ENSG00000256771	ZNF253	56242	1.0207	3.1417	2.10604	0.0406955	0.579198	-3.7394
	ENSG00000112996	MRPS30	10884	-0.396473	4.98613	-2.10557	0.0407388	0.579198	-3.95372
	ENSG00000198794	SCAMP5	192683	0.585631	7.26564	2.10497	0.0407931	0.579198	-4.04107
	ENSG00000119787	ATL2	64225	-0.559154	5.14564	-2.10492	0.040798	0.579198	-3.96096
	ENSG00000163382	NAXE	128240	0.561562	6.10983	2.10376	0.0409039	0.579198	-4.03273
	ENSG00000075426	FOSL2	2355	-0.968106	3.81192	-2.10356	0.0409227	0.579198	-3.85759
	ENSG00000129951	PLPPR3	79948	0.82434	7.64255	2.10346	0.0409314	0.579198	-4.03573
	ENSG00000124486	USP9X	8239	-0.654428	6.92586	-2.10297	0.0409762	0.579198	-4.04079
	ENSG00000118564	FBXL5	26234	-0.4018	5.94353	-2.10287	0.0409855	0.579198	-4.02482
	ENSG00000183779	ZNF703	80139	-0.896303	4.83902	-2.10214	0.0410525	0.579198	-3.99709
	ENSG00000100314	CABP7	164633	-1.29624	3.04724	-2.10209	0.0410571	0.579198	-3.86119
	ENSG00000128791	TWSG1	57045	-0.588642	4.34161	-2.10009	0.0412419	0.579198	-3.89908
	ENSG00000172059	KLF11	8462	-0.527444	4.17386	-2.09987	0.0412619	0.579198	-3.87437
	ENSG00000181690	PLAG1	5324	-1.08579	2.93172	-2.09984	0.0412649	0.579198	-3.7484
	ENSG00000122257	RBBP6	5930	-0.419374	5.42803	-2.09963	0.041284	0.579198	-3.99686
	ENSG00000162426	SLC45A1	50651	0.707409	3.69014	2.09963	0.0412842	0.579198	-3.82754
	ENSG00000164402	42986	23176	-0.367388	6.34996	-2.09961	0.0412856	0.579198	-4.05073
	ENSG00000272414	FAM47E-STBD1	100631383	-0.734538	2.11103	-2.09957	0.0412897	0.579198	-3.70132
	ENSG00000132604	TERF2	7014	0.291203	5.9164	2.0983	0.0414072	0.579787	-4.03546
	ENSG00000142549	IGLON5	402665	0.857681	7.25003	2.09762	0.0414702	0.579787	-4.05468
	ENSG00000158711	ELK4	2005	-0.910009	3.42807	-2.09574	0.0416444	0.579787	-3.80459
	ENSG00000135063	FAM189A2	9413	1.21722	0.351143	2.09498	0.0417155	0.579787	-3.71604
	ENSG00000141458	NPC1	4864	-0.454408	5.91179	-2.09491	0.0417221	0.579787	-4.04157
	ENSG00000151413	NUBPL	80224	-0.405665	3.62281	-2.09484	0.0417283	0.579787	-3.82989
	ENSG00000176142	TMEM39A	55254	-0.478592	4.81867	-2.09463	0.0417486	0.579787	-3.97644
	ENSG00000178752	ERFE	151176	-1.44694	2.26386	-2.0944	0.0417692	0.579787	-3.77361
	ENSG00000164830	OXR1	55074	-0.502782	4.83176	-2.09407	0.0418007	0.579787	-3.94216
	ENSG00000228253	ATP8	4509	-0.685758	7.74716	-2.09394	0.0418129	0.579787	-4.05207
	ENSG00000105325	FZR1	51343	0.330219	6.45744	2.09376	0.0418295	0.579787	-4.06231
	ENSG00000168874	ATOH8	84913	1.05499	3.67336	2.09365	0.0418399	0.579787	-3.83614
	ENSG00000149292	TTC12	54970	0.624793	3.63105	2.09289	0.041911	0.579828	-3.82912
	ENSG00000123496	IL13RA2	3598	1.34781	2.0908	2.09271	0.0419275	0.579828	-3.71359
	ENSG00000086730	LAT2	7462	1.11844	0.198923	2.09145	0.0420454	0.579975	-3.7276
	ENSG00000122515	ZMIZ2	83637	0.49915	6.8048	2.09104	0.0420844	0.579975	-4.06966
	ENSG00000104756	KCTD9	54793	-0.616473	4.34023	-2.09081	0.0421059	0.579975	-3.89638
	ENSG00000086062	B4GALT1	2683	-0.985255	4.22413	-2.09079	0.0421076	0.579975	-3.91836
	ENSG00000105856	HBP1	26959	-0.568409	5.02548	-2.09013	0.0421697	0.580246	-3.98001
	ENSG00000196154	S100A4	6275	-1.31647	1.94736	-2.08914	0.0422634	0.580849	-3.74315
	ENSG00000132199	ENOSF1	55556	-0.809198	3.1445	-2.08874	0.0423005	0.580849	-3.82067
	ENSG00000163322	FAM175A	84142	-0.752842	2.94713	-2.08698	0.042467	0.580849	-3.77969
	ENSG00000117410	ATP6V0B	533	0.547028	7.24944	2.08636	0.0425256	0.580849	-4.07608
	ENSG00000152822	GRM1	2911	1.42395	1.30534	2.08628	0.0425337	0.580849	-3.71761
	ENSG00000162928	PEX13	5194	-0.350422	4.98112	-2.08495	0.04266	0.580849	-3.98954
	ENSG00000144895	EIF2A	83939	-0.450017	5.64823	-2.08472	0.0426813	0.580849	-4.03938
	ENSG00000111271	ACAD10	80724	-0.370087	5.14967	-2.08444	0.0427079	0.580849	-4.01423
	ENSG00000143971	ETAA1	54465	-0.645307	2.47563	-2.08435	0.0427165	0.580849	-3.74278
	ENSG00000139579	NABP2	79035	0.419929	5.98639	2.08405	0.0427458	0.580849	-4.06907
	ENSG00000003436	TFPI	7035	-1.42102	1.1959	-2.08397	0.0427534	0.580849	-3.71546
	ENSG00000180011	ZADH2	284273	-0.542403	4.64643	-2.08362	0.0427867	0.580849	-3.97286
	ENSG00000267106	ZNF561-AS1	284385	0.621811	3.51425	2.08281	0.0428636	0.580849	-3.84287
	ENSG00000177873	ZNF619	285267	-0.784759	1.82228	-2.08213	0.0429286	0.580849	-3.74351
	ENSG00000185090	MANEAL	149175	0.661405	5.67341	2.08198	0.0429426	0.580849	-4.0423
	ENSG00000149657	LSM14B	149986	0.286125	6.81184	2.08182	0.0429582	0.580849	-4.08727
	ENSG00000180660	MAB21L1	4081	1.89178	4.75931	2.08163	0.0429764	0.580849	-3.8922
	ENSG00000115266	APC2	10297	0.822074	8.663	2.08133	0.0430054	0.580849	-4.05191
	ENSG00000174516	PELI3	246330	0.48402	4.30855	2.0811	0.0430273	0.580849	-3.93527
	ENSG00000070366	SMG6	23293	0.360913	6.46605	2.0802	0.0431133	0.580849	-4.08731
	ENSG00000168386	FILIP1L	11259	-0.952699	1.40013	-2.07976	0.0431554	0.580849	-3.72202
	ENSG00000146232	NFKBIE	4794	0.51158	3.81968	2.07939	0.0431913	0.580849	-3.88197
	ENSG00000178882	RFLNA	144347	-0.740656	2.30889	-2.07931	0.0431986	0.580849	-3.76787
	ENSG00000111358	GTF2H3	2967	-0.499762	4.67142	-2.07897	0.0432317	0.580849	-3.97425
	ENSG00000116176	TPSG1	25823	1.28613	-0.047665	2.07732	0.0433909	0.582397	-3.7707
	ENSG00000108262	GIT1	28964	0.381332	6.86185	2.07689	0.043432	0.582397	-4.09608
	ENSG00000050820	BCAR1	9564	0.39271	6.21895	2.07613	0.0435059	0.58257	-4.09168
	ENSG00000101144	BMP7	655	0.793388	6.57176	2.07588	0.04353	0.58257	-4.09164
	ENSG00000092140	G2E3	55632	-0.77608	4.00972	-2.07542	0.0435741	0.582591	-3.886
	ENSG00000187955	COL14A1	7373	-1.93741	2.72683	-2.07385	0.0437265	0.583676	-3.86607
	ENSG00000173825	TIGD3	220359	0.764111	2.94693	2.07371	0.0437405	0.583676	-3.80728
	ENSG00000177679	SRRM3	222183	0.728796	5.56253	2.07298	0.043811	0.584048	-4.03748
	ENSG00000162738	VANGL2	57216	0.539716	8.70382	2.07221	0.0438859	0.584312	-4.06711
	ENSG00000197601	FAR1	84188	-0.612805	4.71654	-2.07156	0.0439491	0.584312	-3.96509
	ENSG00000147459	DOCK5	80005	-1.13531	1.99481	-2.07146	0.0439589	0.584312	-3.74142
	ENSG00000133318	RTN3	10313	0.38615	9.23532	2.07094	0.0440104	0.584429	-4.05956
	ENSG00000100568	VTI1B	10490	-0.264883	6.53242	-2.06999	0.0441029	0.584557	-4.10544
	ENSG00000158955	WNT9B	7484	1.62563	-0.117768	2.06774	0.044324	0.584557	-3.78794
	ENSG00000069275	NUCKS1	64710	-0.552111	8.46988	-2.06753	0.0443441	0.584557	-4.08428
	ENSG00000126561	STAT5A	6776	-1.3057	0.917549	-2.06704	0.0443922	0.584557	-3.74041
	ENSG00000049540	ELN	2006	-1.39862	5.22446	-2.06696	0.0443999	0.584557	-4.06184
	ENSG00000170396	ZNF804A	91752	1.33238	1.39621	2.06694	0.044402	0.584557	-3.74097
	ENSG00000243646	IL10RB	3588	-0.469889	3.69916	-2.06617	0.0444786	0.584557	-3.91343
	ENSG00000174684	B4GAT1	11041	0.469891	6.4751	2.06555	0.0445389	0.584557	-4.11211
	ENSG00000067082	KLF6	1316	-0.619837	5.61486	-2.06554	0.0445402	0.584557	-4.07485
	ENSG00000167565	SERTAD3	29946	-0.594671	4.06717	-2.06546	0.0445485	0.584557	-3.96
	ENSG00000077092	RARB	5915	-1.13175	2.37176	-2.0654	0.0445537	0.584557	-3.80176
	ENSG00000164088	PPM1M	132160	-0.630364	3.15009	-2.06519	0.0445745	0.584557	-3.84605
	ENSG00000104408	EIF3E	3646	-0.502208	8.33387	-2.06519	0.0445751	0.584557	-4.08958
	ENSG00000053702	NRIP2	83714	-1.06194	1.24782	-2.06466	0.0446276	0.584686	-3.7457
	ENSG00000161179	YDJC	150223	0.514443	3.77822	2.06315	0.0447765	0.585346	-3.92314
	ENSG00000188766	SPRED3	399473	0.868842	2.15879	2.06287	0.0448041	0.585346	-3.77355
	ENSG00000240694	PNMA2	10687	0.464402	7.70923	2.06195	0.0448958	0.585346	-4.11721
	ENSG00000089060	SLC8B1	80024	-0.541217	3.42099	-2.06166	0.0449246	0.585346	-3.87884
	ENSG00000143319	ISG20L2	81875	0.295869	6.17479	2.0614	0.0449506	0.585346	-4.11358
	ENSG00000152413	HOMER1	9456	-0.694039	3.70747	-2.06122	0.0449684	0.585346	-3.89
	ENSG00000162706	CADM3	57863	0.699105	7.48728	2.06113	0.0449773	0.585346	-4.12048
	ENSG00000101605	MYOM1	8736	-1.22103	2.08588	-2.06024	0.0450665	0.585935	-3.79056
	ENSG00000184009	ACTG1	71	0.350565	12.72	2.05982	0.0451081	0.585935	-3.99281
	ENSG00000175066	GK5	256356	-0.742382	2.75759	-2.05816	0.0452739	0.58753	-3.80529
	ENSG00000149927	DOC2A	8448	0.712535	3.78057	2.05669	0.0454213	0.588101	-3.88858
	ENSG00000151779	NBAS	51594	-0.449224	6.649	-2.05649	0.0454419	0.588101	-4.12869
	ENSG00000154059	IMPACT	55364	-0.514389	4.91891	-2.05621	0.0454691	0.588101	-4.03504
	ENSG00000140044	JDP2	122953	-0.698924	3.7853	-2.05565	0.0455254	0.588101	-3.95521
	ENSG00000163935	SFMBT1	51460	0.404157	3.72475	2.05558	0.0455326	0.588101	-3.89482
	ENSG00000127920	GNG11	2791	1.0483	6.85519	2.05428	0.0456634	0.588693	-4.13003
	ENSG00000162073	PAQR4	124222	0.465351	5.86393	2.05427	0.0456645	0.588693	-4.11329
	ENSG00000160570	DEDD2	162989	0.417841	5.07456	2.05289	0.0458045	0.589048	-4.05803
	ENSG00000179163	FUCA1	2517	0.754333	3.94089	2.05284	0.0458096	0.589048	-3.92445
	ENSG00000185418	TARSL2	123283	-0.51515	4.03479	-2.05272	0.0458211	0.589048	-3.94848
	ENSG00000168061	SAC3D1	29901	0.42299	4.32674	2.05202	0.0458922	0.589409	-3.99377
	ENSG00000073060	SCARB1	949	-0.539243	5.04218	-2.05078	0.0460184	0.589929	-4.06697
	ENSG00000248487	ABHD14A	25864	0.691169	4.32572	2.04971	0.0461272	0.589929	-4.00083
	ENSG00000065150	IPO5	3843	-0.585484	8.20025	-2.04966	0.0461316	0.589929	-4.12312
	ENSG00000168818	STX18	53407	0.454247	5.2154	2.04946	0.0461529	0.589929	-4.0766
	ENSG00000181790	ADGRB1	575	1.76729	4.10322	2.04927	0.046172	0.589929	-3.87626
	ENSG00000147419	CCDC25	55246	-0.345868	5.66228	-2.04899	0.0462005	0.589929	-4.10538
	ENSG00000154620	TMSB4Y	9087	0.989021	1.96669	2.04806	0.046295	0.589929	-3.78894
	ENSG00000225663	MCRIP1	348262	0.38371	6.78013	2.04788	0.0463131	0.589929	-4.149
	ENSG00000087116	ADAMTS2	9509	-1.13816	3.37655	-2.04781	0.0463205	0.589929	-3.86424
	ENSG00000136490	LIMD2	80774	0.784179	6.09191	2.04692	0.0464113	0.590537	-4.14039
	ENSG00000100626	GALNT16	57452	0.704252	6.09224	2.04568	0.0465388	0.591609	-4.13436
	ENSG00000198795	ZNF521	25925	0.53996	7.10495	2.04458	0.0466512	0.592487	-4.15001
	ENSG00000147601	TERF1	7013	-0.509284	4.34725	-2.04389	0.0467223	0.592841	-3.98486
	ENSG00000119283	TRIM67	440730	0.782906	5.14859	2.04248	0.0468674	0.59401	-4.06544
	ENSG00000109618	SEPSECS	51091	-0.602692	2.87728	-2.04216	0.0469012	0.59401	-3.84196
	ENSG00000007384	RHBDF1	64285	-0.583148	3.75884	-2.04133	0.0469865	0.59454	-3.96583
	ENSG00000159176	CSRP1	1465	-1.74359	3.47962	-2.04046	0.0470767	0.594612	-3.9383
	ENSG00000139154	AEBP2	121536	-0.70913	3.78943	-2.03883	0.0472459	0.594612	-3.94066
	ENSG00000154736	ADAMTS5	11096	-1.38206	0.710849	-2.03839	0.0472918	0.594612	-3.78054
	ENSG00000165698	SPACA9	11092	0.603793	3.77857	2.03803	0.0473292	0.594612	-3.93923
	ENSG00000119938	PPP1R3C	5507	-0.905502	1.78573	-2.038	0.0473317	0.594612	-3.82233
	ENSG00000185985	SLITRK2	84631	-1.83074	2.76727	-2.03781	0.0473518	0.594612	-4.00289
	ENSG00000073605	GSDMB	55876	-0.771182	3.61551	-2.03775	0.0473582	0.594612	-3.92856
	ENSG00000076770	MBNL3	55796	-1.36218	1.57533	-2.03742	0.0473922	0.594612	-3.7875
	ENSG00000004700	RECQL	5965	-0.687239	3.7886	-2.03688	0.0474488	0.594612	-3.93791
	ENSG00000163704	PRRT3	285368	0.63463	3.72754	2.03685	0.0474522	0.594612	-3.94433
	ENSG00000105723	GSK3A	2931	0.329723	6.77047	2.03668	0.0474699	0.594612	-4.16944
	ENSG00000139890	REM2	161253	1.09527	5.17184	2.03565	0.0475776	0.594736	-4.08065
	ENSG00000133884	DPF2	5977	0.327169	6.87883	2.03467	0.0476794	0.594736	-4.17297
	ENSG00000128242	GAL3ST1	9514	-1.04803	1.47104	-2.03446	0.0477013	0.594736	-3.79867
	ENSG00000224383	PRR29	92340	1.32468	1.48217	2.03387	0.0477634	0.594736	-3.78693
	ENSG00000178996	SNX18	112574	-0.630854	4.20302	-2.0333	0.0478231	0.594736	-4.00877
	ENSG00000110721	CHKA	1119	0.493059	5.7437	2.03329	0.0478246	0.594736	-4.1312
	ENSG00000124194	GDAP1L1	78997	0.828765	6.98891	2.03326	0.0478273	0.594736	-4.17301
	ENSG00000047932	GOPC	57120	-0.566433	4.77179	-2.03326	0.0478273	0.594736	-4.05573
	ENSG00000139117	CPNE8	144402	-1.23188	1.15986	-2.03275	0.0478816	0.59487	-3.78935
	ENSG00000137070	IL11RA	3590	-0.601878	5.00201	-2.03154	0.0480091	0.595506	-4.10912
	ENSG00000168679	SLC16A4	9122	-1.39867	0.45347	-2.0314	0.0480232	0.595506	-3.79535
	ENSG00000101882	NKAP	79576	-0.457227	3.68364	-2.03091	0.0480748	0.595506	-3.93309
	ENSG00000146476	ARMT1	79624	-0.642658	4.12844	-2.03061	0.0481068	0.595506	-3.99965
	ENSG00000156011	PSD3	23362	-0.66779	6.50137	-2.02993	0.0481789	0.595861	-4.16541
	ENSG00000123096	SSPN	8082	-1.07124	1.14795	-2.02787	0.0483968	0.598016	-3.79575
	ENSG00000188313	PLSCR1	5359	-0.996039	1.81704	-2.02742	0.0484439	0.598057	-3.83099
	ENSG00000177103	DSCAML1	57453	-1.32799	1.79237	-2.02661	0.04853	0.598067	-3.81433
	ENSG00000140521	POLG	5428	-0.403304	5.83174	-2.02659	0.0485321	0.598067	-4.16525
	ENSG00000151012	SLC7A11	23657	1.09642	3.13238	2.02574	0.0486228	0.598647	-3.87194
	ENSG00000188647	PTAR1	375743	-0.77031	4.76119	-2.02479	0.0487248	0.598936	-4.05252
	ENSG00000170525	PFKFB3	5209	0.38562	6.38965	2.02431	0.0487758	0.598936	-4.18879
	ENSG00000066136	NFYC	4802	0.321681	6.15011	2.02374	0.0488361	0.598936	-4.18662
	ENSG00000154975	CA10	56934	1.49816	1.9884	2.02311	0.0489036	0.598936	-3.80504
	ENSG00000173041	ZNF680	340252	-1.02783	1.90295	-2.02275	0.0489429	0.598936	-3.81404
	ENSG00000169504	CLIC4	25932	-0.584858	7.28002	-2.02203	0.04902	0.598936	-4.1914
	ENSG00000116871	MAP7D1	55700	0.476479	7.97607	2.02186	0.0490378	0.598936	-4.17579
	ENSG00000112981	NME5	8382	0.811391	2.64957	2.02094	0.0491365	0.598936	-3.84768
	ENSG00000183941	NA	NA	0.602678	3.73591	2.02034	0.049201	0.598936	-3.96315
	ENSG00000169239	CA5B	11238	-0.592009	2.07462	-2.0202	0.049216	0.598936	-3.82771
	ENSG00000197746	PSAP	5660	0.414249	10.3899	2.01939	0.049304	0.598936	-4.12295
	ENSG00000144668	ITGA9	3680	-1.45436	3.15685	-2.01928	0.0493151	0.598936	-3.93625
	ENSG00000130158	DOCK6	57572	-0.884639	5.08616	-2.01912	0.0493324	0.598936	-4.12452
	ENSG00000196338	NLGN3	54413	0.561506	5.94182	2.01854	0.0493952	0.598936	-4.17808
	ENSG00000184154	LRTOMT	220074	0.390209	3.7894	2.01822	0.0494295	0.598936	-3.97828
	ENSG00000115902	SLC1A4	6509	0.596487	6.1299	2.01818	0.0494341	0.598936	-4.18805
	ENSG00000163344	PMVK	10654	0.425505	5.36458	2.01773	0.0494827	0.598936	-4.13887
	ENSG00000172733	PURG	29942	-0.473636	3.17141	-2.01771	0.0494852	0.598936	-3.9158
	ENSG00000117480	FAAH	2166	0.614965	3.40841	2.01727	0.0495323	0.598936	-3.93657
	ENSG00000185681	MORN5	254956	1.26211	0.792477	2.01679	0.0495846	0.598936	-3.82081
	ENSG00000084628	NKAIN1	79570	0.733498	7.50635	2.01666	0.0495984	0.598936	-4.1964
	ENSG00000120129	DUSP1	1843	-0.638235	6.28528	-2.01657	0.0496087	0.598936	-4.20035
	ENSG00000097021	ACOT7	11332	0.491888	7.25469	2.01421	0.0498648	0.600005	-4.20751
	ENSG00000107485	GATA3	2625	2.58246	0.610281	2.01408	0.0498791	0.600005	-3.82152
	ENSG00000088356	PDRG1	81572	0.469117	5.53642	2.01383	0.0499067	0.600005	-4.16917
	ENSG00000185220	PGBD2	267002	0.585221	3.41833	2.01309	0.0499875	0.600005	-3.96293
