## Supplementary Tables for "Network-based integrative analysis of lithium response in bipolar disorder using transcriptomic and GWAS data": Suppl_Table9_Prioritized_gene_lists_Dec2021.xlsx

### Sheet: top5%_prioritized_genes
Supplementary Table 9: Lists of the top 5% prioritized genes for lithium response in BD from the PGBD/VA study
• The list of the top 5% prioritized genes identified by the GWA-boosting (GWAB) and versatile gene-based association study (VEGAS) analyses as shown in Supplementary Tables 9a and b, respectively.
• Each list is ranked from from the most significance (highest GWAB score/smallest VEGAS P-value) to the least significance (lowest GWAB score/highest VEGAS P-value).
• The phenotype of our interest is 'lithium response' in BD from the PGBD/VA GWAS (n=256; see Supplementary Table 1).
• GWAB score refers to the degree of pheotype association for each gene predicted after boosting GWAS, as a result of a GWAB analysis. A subset of GWAB genes show 'NA' for Chromosome and nSNPs because those genes were not included in GWAS.
• VEGAS P-value refers to gene-level significance in phenotype association as a result of a versatile gene-based test.
• Top SNP P-value refers to SNP-level significance in phenotype association for the best SNP of each gene ('Top SNP' column) as a result of a versatile gene-based test.
• Genes in 'Gene Symbol' column that are shared with the DE genes are highlighted in 'yellow'. See the list of 45 DE genes in Figures 1c, d, and Supplementary Table 8.
• nSNPs refers to a number of SNPs were covered for each gene.
• The human hg19 genome assembly was used for gene annotation.
• DE, differentially expressed; GWAS, genome-wide association study; NA, not available; SNP, single nucleotide polymorphism.
9a. List of the top 5% GWAB-prioritized genes (n=1119), ranked by GWAB score							9b. List of the top 5% VEGAS-prioritized genes (n=1180), ranked by VEGAS P-value
Gene Symbol	Chr	nSNPs	GWAB Score	Also Identified in Top 5% Prioritized VEGAS (n=164)			Gene Symbol	Chr	nSNPs	VEGAS
										P	Top SNP	Top SNP P
UBC	12	45	26.4411				DNAJB11	3	99	0.000178	rs2280388	6.212e-05
APP	21	798	18.1616				TBCCD1	3	104	0.000233	rs2280388	6.212e-05
SUMO1	2	108	15.222				ZNF431	19	137	0.000243	rs2358807	0.0004108
HSP90AA1	14	185	15.1649	Yes			SHOX2	3	64	0.000349	rs1879803	0.000858
GRB2	17	263	14.8119				PDGFRL	8	632	0.000753999	rs11203877	0.0001779
HDAC1	1	33	13.8432				UBL3	13	252	0.000846999	rs1927193	4.446e-05
HDAC2	6	103	13.2071				SRF	6	79	0.00099999	rs6458327	0.0004524
VCP	9	67	12.8017				MIR638	19	61	0.00107999	rs8112837	0.001086
HSP90AB1	6	95	12.5984	Yes			DIMT1	5	78	0.00113999	rs247257	0.0003473
EGFR	7	540	12.4575				LINC00523	14	112	0.00120999	rs735241	0.0001914
LATS2	13	319	11.2259				WIPF2	17	129	0.00121999	rs112148679	0.0008915
PPP2CB	8	116	11.0978				CCL25	19	138	0.00125999	rs918638	0.0003202
MYC	8	65	10.9768				LINC00687	20	211	0.00132999	rs2327625	0.0001291
SUMO2	17	69	10.8167				ANXA6	5	287	0.00132999	rs67907558	0.0003375
BRCA1	17	201	10.7533				NUCB2	11	122	0.00136999	rs214101	0.001418
YWHAZ	8	135	10.7439				ZNF569	19	127	0.00138999	rs8106839	0.00108
CSNK1G2	19	212	10.5997				LOC100996447	3	139	0.00148999	rs1656368	4.233e-05
CTBP1	4	179	10.5945				LOC101926960	5	103	0.00149999	rs13357356	0.001148
YWHAB	20	93	10.5887				STMN3	20	123	0.00150998	rs112604138	0.0003897
CSNK1A1	5	115	10.5717				LINC01094	4	95	0.00154998	rs7697461	0.0008081
ABL1	9	508	10.5387				RTEL1	20	217	0.00162998	rs56053617	0.0003623
CRK	17	182	10.4874				LRRC3B	3	236	0.00163998	rs13097538	0.001009
CSNK1G3	5	213	10.1641				LOC101927720	19	48	0.00164998	rs7248733	0.0008549
SRC	20	208	10.1111				ABCD4	14	70	0.00165998	rs35185559	0.00135
SUMO3	21	102	10.0768				KIF2A	5	228	0.00166998	rs247257	0.0003473
ESR1	NA	NA	9.83935				RTEL1-TNFRSF6B	20	219	0.00167998	rs56053617	0.0003623
CALM3	19	84	9.79218				PNPLA6	19	236	0.00170998	rs2431867	0.0003478
BARD1	2	514	9.77733				NOC3L	10	137	0.00174998	rs35348430	0.0002069
YWHAQ	2	136	9.72077	Yes			ZNF570	19	59	0.00177998	rs7255785	0.0008525
LYN	8	492	9.58702				KIAA0907	1	57	0.00178998	rs12027412	0.0005821
CUL1	7	264	9.58163				BRINP3	1	744	0.00182998	rs6428020	0.0002626
ATIC	2	174	9.56391				NANOGNB	12	54	0.00190998	rs113357142	0.00206
CUL3	2	334	9.56138				PLCE1-AS1	10	53	0.00193998	rs12778016	0.0001188
CCDC8	19	122	9.51505	Yes			LRRC4B	19	192	0.00195998	rs11881006	3.232e-06
CSNK1G1	15	353	9.47873				SNORA80E	1	28	0.00201998	rs539602	0.0006316
IRAK2	3	315	9.473				DNM2	19	321	0.00202998	rs8112837	0.001086
NEDD8	14	57	9.4707				QTRT1	19	73	0.00202998	rs11672504	0.001274
PLCG1	20	76	9.42509				TBC1D3P1-DHX40P1	17	45	0.00215998	rs146453738	0.002082
ERBB2	17	90	9.36059				MEI4	6	785	0.00221998	rs12201182	0.0006865
FN1	2	288	9.30736				ZNF354A	5	144	0.00221998	rs35617495	0.0008086
CSNK1D	17	68	9.30451				LOC101927755	17	57	0.00221998	rs146453738	0.002082
STUB1	16	54	9.28412				SLC28A3	9	423	0.00223998	rs67113324	0.00103
TERF2	16	67	9.16153				ARPP19	15	111	0.00225998	rs2049517	0.0008605
TMOD1	9	275	9.09681	Yes			PPFIA4	1	141	0.00228998	rs731641	0.0003693
PRKCA	NA	NA	9.05403				SLC35G5	8	65	0.00228998	rs10098322	0.0011
GRIA2	4	272	9.00271				MRPL15	8	66	0.00232998	rs34237129	0.000306
AP2M1	3	63	8.99917				RIT1	1	57	0.00240998	rs639398	0.000633
CUL2	10	229	8.99129				USP10	16	417	0.00241998	rs11149678	0.0001714
PPP1CA	11	42	8.95799				LINC01258	4	399	0.00262997	rs11096947	0.0006875
SMAD2	18	212	8.92881				RXFP4	1	24	0.00277997	rs12027412	0.0005821
CDC37	19	71	8.88386				GLB1	3	401	0.00282997	rs7646283	0.001374
UBE2I	16	183	8.836				BTBD3	20	126	0.00285997	rs6033248	0.0008865
ITPR1	NA	NA	8.82694				SLFN12L	17	109	0.00286997	rs8072477	0.0008951
SFN	1	34	8.81818				LINC00641	14	51	0.00289997	rs34015047	0.0002098
SMARCA4	19	334	8.81135	Yes			ZNF793	19	110	0.00290997	rs10404945	0.0006359
MDM2	12	132	8.76068				PTK7	6	240	0.00300997	rs2095401	0.0003422
GRIN2A	NA	NA	8.71689				GOLGA7	8	132	0.00301997	rs17598698	0.0004618
ALDH3A2	17	131	8.69806				HKR1	19	97	0.00303997	rs4802136	0.0007335
MBD3	19	44	8.68851				FES	15	86	0.00310997	rs4932374	0.0009998
CSNK2A2	16	178	8.68496				ALDH8A1	6	87	0.00316997	rs4646870	0.000345
RYR1	19	531	8.67544				INSL3	19	104	0.00318997	rs11888	0.0008559
GATAD2B	1	232	8.63465				ZNF714	19	220	0.00323997	rs34726293	0.001535
CTNNB1	3	76	8.63442				SCARNA4	1	25	0.00326997	rs4661151	0.00063
PARK2	NA	NA	8.61373				DGUOK	2	144	0.00326997	rs2243800	0.001732
TTBK1	6	155	8.58557				OR5B17	11	51	0.00329997	rs10750898	0.002245
ACTN2	1	340	8.50519				KRT16	17	65	0.00335997	rs35644755	0.001125
CDH1	16	355	8.48493				C16orf45	16	249	0.00338997	rs4781673	0.0002628
CSNK1E	22	266	8.48424				FBXO42	1	264	0.00339997	rs116107243	0.0005752
TTBK2	15	205	8.46672				KRT17	17	46	0.00345997	rs8073131	0.0007369
PRKACA	19	58	8.46608	Yes			C8orf58	8	54	0.00351996	rs71513892	0.002316
TP53	17	108	8.45774				LINC00028	20	33	0.00353996	rs80080420	0.0008402
EZH2	7	185	8.44734				LINC00963	9	132	0.00364996	rs77940016	0.0007494
CALU	7	144	8.43059				ZNF527	19	66	0.00369996	rs1035479	0.001335
CREBBP	16	123	8.38059				F2RL2	5	128	0.00394996	rs2069641	0.001372
YWHAE	17	323	8.3577				CDK13	7	293	0.00399996	rs798858	0.0003104
CHD3	17	88	8.33508				CCAR2	8	116	0.00402996	rs71513892	0.002316
MLH1	3	135	8.31209	Yes			LOC101927242	20	51	0.00405996	rs1853150	0.0007569
UBE2E2	NA	NA	8.29883				KRT73	12	107	0.00412996	rs680447	0.0001208
RPA3	7	357	8.29047				LINC00312	3	90	0.00412996	rs12494246	0.001508
COPS5	8	50	8.26855				KCTD11	17	49	0.00413996	rs8069505	0.0009071
NCK1	3	226	8.25128				DCP2	5	169	0.00415996	rs1978430	0.0004047
UBE2N	12	68	8.20653				KRT72	12	150	0.00431996	rs595624	0.0001814
GRIN1	9	99	8.19726				PPAPDC3	9	117	0.00436996	rs2182646	0.002485
PPFIA3	19	158	8.14639				PWRN1	15	444	0.00437996	rs6576332	0.0003294
CSNK2A1	20	165	8.11308				ZGPAT	20	119	0.00440996	rs13045211	0.0001435
LATS1	6	111	8.08031				TMOD2	15	232	0.00442996	rs3898905	0.0005569
ANXA2	15	171	8.06561				UBE2U	1	154	0.00454995	rs825170	7.714e-05
HSPA4	5	181	8.05682				REM1	20	48	0.00456995	rs80080420	0.0008402
GOLGA2	9	60	8.05317				OR6S1	14	127	0.00458995	rs1243686	0.002061
GRID2	NA	NA	8.03707				TRIM71	3	203	0.00466995	rs115044883	0.0004085
ATXN1	NA	NA	7.98972				OR5AC2	3	105	0.00475995	rs9883906	0.0007048
PIK3R1	5	260	7.85362				TDH	8	179	0.00485995	rs62488721	0.0005188
FYN	6	585	7.83005				ABAT	16	719	0.00489995	rs3095514	2.708e-05
RARA	17	91	7.81544	Yes			MYH3	17	160	0.00497995	rs876660	0.00262
PIN1	19	60	7.80378				AZI2	3	62	0.00500995	rs74902887	0.001975
CAND1	12	209	7.79929				YJEFN3	19	61	0.00521995	rs7252453	0.002115
GRID1	NA	NA	7.79282				HAPLN4	19	58	0.00524995	rs111444407	0.002304
GRIA1	NA	NA	7.78897				DAB2IP	9	528	0.00540995	rs10818569	0.0007691
HDAC3	5	83	7.78604				WHAMMP1	15	28	0.00546995	rs61620792	0.002314
AKT1	14	116	7.78205				MIR6128	11	72	0.00551994	rs17550900	0.001333
KRT40	17	208	7.78173				MGME1	20	155	0.00562994	rs6132018	0.002593
BTRC	10	455	7.77999				SLC4A2	7	81	0.00569994	rs34740196	0.000485
PTMA	2	82	7.77314	Yes			PXDC1	6	252	0.00575994	rs9392513	0.002098
CSNK1A1L	13	87	7.76411				ARFRP1	20	78	0.00578994	rs6062496	0.001559
HDAC4	NA	NA	7.74996				MIR4671	1	67	0.00596994	rs57645556	7.995e-05
GRIA4	11	709	7.73945	Yes			CDKN2B	9	46	0.00597994	rs2069416	0.001998
TRAF2	9	157	7.72014				LINC01018	5	138	0.00603994	rs62330650	0.0009367
GATAD2A	19	208	7.71608				TMEM211	22	37	0.00608994	rs5752024	0.0004471
JUN	1	43	7.7001				BIN3	8	179	0.00611994	rs10099846	0.002361
PICK1	22	86	7.67241				ATF3	1	248	0.00616994	rs36158365	0.0008346
MAPK9	5	277	7.64918	Yes			OR5H1	3	66	0.00619994	rs4519741	0.000645
PAN2	12	47	7.6426				ANXA3	4	199	0.00620994	rs2867462	0.0008274
EED	11	124	7.63906				HM13	20	145	0.00622994	rs1115713	0.0008951
CBX1	17	153	7.63403				DKK1	10	45	0.00629994	rs11001604	0.001518
DLG2	NA	NA	7.6196				TMOD3	15	241	0.00632994	rs11636869	0.001116
SIN3A	15	109	7.59652	Yes			OR9G4	11	75	0.00632994	rs17550900	0.001333
THRB	NA	NA	7.57865				LYSMD2	15	144	0.00642994	rs8040986	0.0004907
DTNA	18	924	7.5553				MCTS2P	20	38	0.00644994	rs1115713	0.0008951
GMDS	NA	NA	7.55362				BRI3BP	12	224	0.00665993	rs7965443	0.0004256
DYNLL1	12	147	7.5105				GRAMD3	5	461	0.00667993	rs11241888	0.0006629
BMI1	10	20	7.50558				ARHGEF2	1	59	0.00677993	rs4661175	0.0004042
UBA52	19	76	7.50076				HM13-AS1	20	61	0.00729993	rs141765919	0.001035
DLG4	17	83	7.48764				CILP2	19	56	0.00741993	rs7252453	0.002115
GRIN2B	NA	NA	7.47682				PLCE1	10	680	0.00742993	rs7914997	0.0001115
SMAD3	15	417	7.46851				THUMPD2	2	158	0.00751992	rs3815510	0.0008583
RNF2	1	75	7.46604				C5	9	267	0.00751992	rs4836835	0.0008789
WWOX	NA	NA	7.45932				LOC102546299	5	279	0.00757992	rs111377923	0.000374
TRAF6	11	69	7.44761				SYK	9	511	0.00757992	rs12553524	0.001227
RAN	12	82	7.44577				MIR6867	17	44	0.00767992	rs9907683	0.0003863
NEDD4	15	728	7.43145				CACNA2D4	12	529	0.00772992	rs16928921	0.0001623
MTA1	14	64	7.42396				DGUOK-AS1	2	98	0.00774992	rs940300	0.002328
RAC1	7	203	7.42048				TNFRSF6B	20	55	0.00809992	rs6062496	0.001559
RACK1	NA	NA	7.41446				SIX4	14	40	0.00810992	rs72722230	0.001457
EP300	22	163	7.40312				URGCP-MRPS24	7	156	0.00814992	rs2730617	0.0009492
EHMT2	6	65	7.40257				KLHL25	15	227	0.00831992	rs6496236	0.001159
RPA1	17	259	7.37696				FOXK1	7	321	0.00833992	rs12667710	0.0002239
IKZF1	7	316	7.33105	Yes			EGR3	8	45	0.00858991	rs4872007	0.002558
GRIK2	NA	NA	7.31939				LINC00551	13	100	0.00889911	rs72658942	0.0002718
CFTR	7	333	7.30756				BASP1P1	13	144	0.00902991	rs9552740	0.001192
MET	7	235	7.30672				SGK1	6	448	0.00909909	rs2758148	0.001169
NR3C2	4	942	7.29125				CRTAP	3	124	0.00909909	rs12635415	0.002459
EPHA6	NA	NA	7.25932				NUAK1	12	269	0.00919908	rs1044694	0.0008787
PPFIA2	NA	NA	7.25783				AOX1	2	318	0.00929907	rs2465664	0.001677
UBD	6	9	7.23166				MMP9	20	92	0.00939906	rs4810482	0.00206
PPP2CA	5	129	7.21962				FAM90A1	12	141	0.00949905	rs4883086	0.0003084
ACTL6A	3	75	7.21403				TOR1B	9	82	0.00949905	rs13297609	0.001752
HSD17B3	9	259	7.20746	Yes			SORD	15	152	0.00949905	rs4774511	0.001926
ZDHHC17	12	365	7.20179				LOC100422556	15	46	0.00949905	rs2929424	0.002188
PPP2R2A	8	230	7.20099				LEO1	15	118	0.0095099	rs2959289	0.00228
UBE2G2	21	194	7.19564				EIF3H	8	252	0.00959904	rs6469658	0.001275
NRP1	10	660	7.17656	Yes			DRD2	11	214	0.00959904	rs12800185	0.002283
IKBKE	1	163	7.17144				IPO11	5	419	0.00969903	rs32179	0.0003506
WNK1	12	394	7.17115				MTMR9	8	162	0.00969903	rs13260331	0.001529
RXRB	6	49	7.16775				ASPDH	19	71	0.00979902	rs112574234	4.294e-06
GNAO1	16	477	7.15705	Yes			LOC101929679	15	106	0.00979902	rs2614658	0.00186
PARVA	11	547	7.15156				PDLIM2	8	98	0.0098499	rs71513892	0.002316
TP63	NA	NA	7.13355				PROSC	8	19	0.00989901	rs79185250	0.0003426
ACTA1	1	53	7.12974				LINC00908	18	169	0.009999	rs74880424	0.002253
HTT	4	423	7.11938				CCDC77	12	192	0.010099	rs28850111	0.0001538
TMOD3	15	241	7.10959	Yes			MRPS24	7	56	0.010099	rs2232103	0.0009739
GATA4	8	275	7.10601				RARA-AS1	17	28	0.010299	rs482284	0.0002332
MAPK1	22	296	7.10597				PTPN9	15	180	0.010499	rs28479816	6.951e-05
CYP2C9	10	251	7.09535				NSUN2	5	240	0.010499	rs3822433	0.000601
CAMK2A	5	214	7.08202				CUL9	6	118	0.0106989	rs4711741	0.0005778
NME1-NME2	17	128	7.07331				RNF216P1	7	196	0.0107989	rs10951752	0.0005058
CHD4	12	96	7.0659				MIR517C	19	132	0.0107989	rs60833422	0.002073
NR2C1	12	172	7.06091				RSG1	1	52	0.0108989	rs116630059	0.0004888
MTA2	11	33	7.03796				TOR1A	9	108	0.0109989	rs13297609	0.001752
LEF1	4	264	7.03				URGCP	7	188	0.0110989	rs2730617	0.0009492
ESRRA	11	36	7.02905				ALKBH8	11	259	0.0110989	rs633430	0.001397
KAT2B	3	542	7.02268				CERKL	2	374	0.0111989	rs79380335	0.0005279
SRPK1	6	221	7.0141				MIR184	15	46	0.0111989	rs9302287	0.0006524
NCOR2	12	891	6.99514				IPO11-LRRC70	5	107	0.0111989	rs6893483	0.001234
STAT3	17	184	6.98837	Yes			CLK4	5	89	0.0111989	rs262033	0.001671
ERBB4	NA	NA	6.97501				TM4SF18	3	101	0.0114989	rs1430311	0.000666
CRMP1	4	361	6.9737	Yes			GPR32	19	85	0.0114989	rs117944511	0.002083
KDM5B	1	256	6.96614				NEIL1	15	35	0.0115988	rs6495168	0.0004627
ACVR2A	2	125	6.9584				CDC6	17	37	0.0115988	rs112148679	0.0008915
NSFL1C	20	114	6.95579	Yes			HBS1L	6	240	0.0116988	rs11753985	0.001451
NCK2	2	475	6.93566				CNTRL	9	244	0.0117988	rs3736856	0.000806
HCK	20	113	6.93303				LOC642846	12	125	0.0117988	rs11610963	0.001745
ISG15	1	65	6.91731				OR4M1	14	51	0.0117988	rs1994562	0.0025
ACTB	7	84	6.91025				NEK2	1	119	0.0117988	rs11805128	0.002614
MELK	9	197	6.90103				C16orf97	16	149	0.0120988	rs12599629	0.0003368
CAMKV	3	46	6.89445				FAM47E	4	385	0.0121988	rs1837871	0.0003406
ARRB2	17	114	6.89194				OR5B3	11	107	0.0123988	rs72915827	0.0001543
NR0B2	1	43	6.83445				C9orf78	9	145	0.0123988	rs13297609	0.001752
MTA3	2	623	6.83371				ERLIN2	8	17	0.0126987	rs79185250	0.0003426
IRS1	2	190	6.83104				B4GALT4	3	179	0.0126987	rs13091429	0.001377
GNAI2	3	60	6.81652				C8orf12	8	422	0.0127987	rs146788337	0.001965
SMARCE1	17	67	6.81544				MTUS1	8	995	0.0128987	rs11203877	0.0001779
DHX15	4	182	6.80683				CLUL1	18	244	0.0128987	rs78290924	0.000772
SH3GL3	15	429	6.7929				SCD	10	85	0.0129987	rs3793767	0.000379
HSPA1B	6	15	6.77876				LIME1	20	68	0.0129987	rs1056441	0.002348
RBBP4	1	128	6.77626				LRRFIP2	3	251	0.0130987	rs73057481	0.0003725
CACNA2D1	NA	NA	6.77126				C21orf54	21	86	0.0130987	rs2834127	0.001094
CTH	1	118	6.76875	Yes			MIR3662	6	43	0.0130987	rs11757723	0.002168
UBE2O	17	228	6.76305	Yes			RSRC2	12	70	0.0130987	rs11058562	0.002274
PTPRB	12	509	6.75877				MIR4710	14	80	0.0133987	rs57837762	0.0001559
PML	15	179	6.7524				JOSD2	19	64	0.0135986	rs4802713	5.838e-05
ESRRB	14	541	6.75234				MIR520H	19	128	0.0135986	rs60833422	0.002073
DLG1	3	689	6.74643				CDK5	7	55	0.0136986	rs34740196	0.000485
LCK	1	60	6.74423				SSTR2	17	63	0.0136986	rs1037257	0.001822
FOS	14	83	6.73291				GOLGA8N	15	31	0.0137986	rs11857727	5.948e-05
PIP5K1A	1	91	6.73266				CLCA4	1	128	0.0137986	rs1321680	0.002426
MKNK1	1	121	6.73088				DUSP28	2	67	0.0140986	rs80044530	0.0004026
RPA2	1	120	6.72114				MIR516B1	19	130	0.0141986	rs60833422	0.002073
RPS23	5	64	6.71887				PDS5A	4	479	0.0143986	rs56287219	0.0003326
PCNA	20	74	6.71525				TUBB3	16	134	0.0143986	rs12596146	0.001592
SIRT7	17	10	6.71281				FURIN	15	85	0.0144986	rs4932374	0.0009998
UBE2B	5	77	6.70617				MIR597	8	51	0.0145985	rs12541709	0.0008268
EEF1A1	6	57	6.69996				TMEM95	17	57	0.0145985	rs7212763	0.0025
SMYD3	NA	NA	6.68723				JAKMIP3	10	542	0.0146985	rs79024485	0.0001363
GRIN3A	9	689	6.68328				CCDC68	18	169	0.0146985	rs8090983	0.002247
RPL14	3	71	6.68026				MAPK8IP1	11	74	0.0147985	rs3824872	0.0003447
CUL5	11	244	6.67692				ACAP1	17	82	0.0148985	rs8069505	0.0009071
CSTA	3	113	6.67228				DLG5	10	431	0.0148985	rs78961809	0.001186
FKBP5	6	308	6.67044				MIR518D	19	124	0.0148985	rs60833422	0.002073
NUDCD3	7	265	6.6668				KCNA4	11	68	0.0149985	rs11030914	0.0002986
THRA	17	95	6.6589				MAN2A2	15	96	0.0149985	rs2677737	0.001505
MSH2	2	318	6.65653				RNF217	6	301	0.0149985	rs4895620	0.001589
GRIK1	NA	NA	6.65261				FAM99A	11	129	0.0150985	rs12360609	0.001526
RAD51	15	105	6.64443				SNHG22	18	147	0.0151985	rs535045	0.0001711
DDX19A	16	51	6.64211	Yes			PMAIP1	18	60	0.0153985	rs1544252	0.0002919
LCP2	5	146	6.61936				TMEM185B	2	53	0.0153985	rs3738965	0.001554
CDK1	10	116	6.61573				MIR1276	15	72	0.0153985	rs2614658	0.00186
GSK3B	3	441	6.61409				BAIAP2L2	22	109	0.0153985	rs12484232	0.002113
RXRA	9	368	6.60858				C14orf93	14	64	0.0154985	rs3829409	0.001263
SP1	12	101	6.59826				CAPZA1	1	99	0.0155984	rs6537748	0.002461
UBE2E1	3	213	6.59357				HPN	19	148	0.0157984	rs35876866	0.0001815
HSPA5	9	38	6.58877				MC1R	16	79	0.0157984	rs12596146	0.001592
PPP2R1A	19	240	6.57239	Yes			SMARCA4	19	334	0.0158984	rs17001086	0.001424
MED25	19	65	6.57054	Yes			BANK1	4	666	0.0159984	rs1906081	0.0009353
ZGPAT	20	119	6.57027	Yes			MIR518A2	19	129	0.0160984	rs60833422	0.002073
GRIK5	19	53	6.56781				FOXL1	16	92	0.0161984	rs4843397	0.002165
LNX1	4	434	6.55704				ZNRF1	16	286	0.0163984	rs4243109	0.001982
CDKN2A	9	62	6.54644				MOV10	1	80	0.0163984	rs937053	0.002103
PASK	2	229	6.54497				SIN3A	15	109	0.0168983	rs28479816	6.951e-05
SETDB1	1	115	6.53256				MTHFSD	16	232	0.0168983	rs55997273	0.0007523
LIN37	19	63	6.5277				DPPA2P3	3	127	0.0168983	rs11712270	0.001617
APC	5	365	6.52593				C7orf69	7	146	0.0168983	rs6969522	0.001738
SDK1	NA	NA	6.52583				CPQ	8	800	0.0169983	rs2853263	0.002189
GAK	4	380	6.52304	Yes			LOC441178	6	68	0.0170983	rs9355041	0.001407
RAPGEF2	4	175	6.51605				MIR521-1	19	119	0.0170983	rs145982353	0.001501
PDE5A	4	438	6.51096	Yes			MLH1	3	135	0.0171983	rs144287831	0.0004156
PTK2	8	567	6.50731				GREM2	1	414	0.0171983	rs57059060	0.0009491
DPYSL3	5	167	6.50537				KLHL12	1	136	0.0172983	rs4950894	0.001626
SNAP25	20	251	6.50194				KANSL1L	2	131	0.0179982	rs55996099	0.001721
TERF1	8	106	6.50131				IMP3	15	37	0.0184982	rs11856606	0.0004423
YWHAG	7	116	6.49263				CMC1	3	178	0.0185981	rs12107556	0.001094
PRKD1	14	854	6.49021				MAN2C1	15	29	0.0186981	rs6495171	0.0009248
BAG3	10	159	6.48414				CARD10	22	149	0.0187981	rs7287804	0.002312
WDYHV1	8	268	6.47726				IGLL5	22	99	0.0187981	rs2856868	0.002329
CAPZA2	7	100	6.4744				GPR19	12	127	0.0188981	rs7972866	0.0002622
RASA1	5	187	6.47093				MYRF	11	95	0.0190981	rs149803	0.001845
DCC	NA	NA	6.46545				TCL1B	14	88	0.019798	rs12717662	0.001809
TRIM27	6	22	6.45452				CCDC122	13	225	0.019898	rs9525853	0.002483
CUL7	6	59	6.4515				IRG1	13	74	0.019998	rs77142079	0.001483
ASPM	1	142	6.45123				MED15	22	289	0.019998	rs165792	0.002444
CDH12	NA	NA	6.44261				ENOSF1	18	278	0.020098	rs60921082	0.001489
RELA	11	46	6.44258				MYCBP2	13	563	0.020398	rs7986578	0.000187
IL4R	16	206	6.44033				MIR522	19	109	0.020398	rs145982353	0.001501
CTNND2	NA	NA	6.43831				ADI1	2	160	0.020398	rs11674195	0.002396
SDC2	8	382	6.43503	Yes			ZFC3H1	12	115	0.0205979	rs12425141	0.0006112
MAPK8	10	332	6.43481				FASTK	7	54	0.0205979	rs73474642	0.002163
RARB	NA	NA	6.43441				LINC00347	13	91	0.0206979	rs9530346	0.0004014
TATDN1	8	149	6.43419				LOC102467079	16	57	0.0207979	rs17185768	0.001037
SUZ12	17	195	6.42903				SLC7A2	8	526	0.0207979	rs73198114	0.002532
NR2C2	3	235	6.42895				GJC3	7	58	0.0209979	rs11761383	0.0001503
KDM1A	1	107	6.42559				SLC2A4RG	20	79	0.0209979	rs1056441	0.002348
SMARCD3	7	146	6.42186				SPATA21	1	153	0.0211979	rs41269193	0.0003493
LRRC4B	19	192	6.416	Yes			SPP1	4	84	0.0216978	rs6833161	0.0007781
MLKL	16	186	6.41221				ANKMY1	2	328	0.0217978	rs111570162	0.0003297
PDGFRB	5	183	6.40155				ZDHHC2	8	244	0.0218978	rs36026940	0.000872
ANKS1A	6	508	6.40017				LOC101927922	12	281	0.0219978	rs10161152	0.0002633
DPYSL2	8	663	6.38529				DEFB124	20	50	0.0219978	rs79072922	0.001048
RUVBL1	3	131	6.38257				ZNF558	19	103	0.0222978	rs2967732	0.001094
LDHB	12	99	6.36544				KLK15	19	112	0.0225977	rs3212852	0.001265
HSPA8	11	92	6.35258				FOXC2	16	84	0.0226977	rs4843397	0.002165
ZBTB16	11	662	6.35199				LOC100505835	19	127	0.0233977	rs73029252	0.0003389
PATJ	NA	NA	6.35016				LOC401286	6	135	0.0233977	rs9355041	0.001407
UBE2U	1	154	6.34494	Yes			NAPG	18	113	0.0234977	rs67075118	0.0009439
LRP1	12	141	6.34187				CLEC4C	12	174	0.0235976	rs77511202	0.001401
OBSL1	2	101	6.33153				TRABD2A	2	245	0.0236976	rs11680623	0.000784
TCF3	19	131	6.32872				SEMA6A	5	500	0.0236976	rs115998598	0.002238
EZR	6	283	6.32376				LOC101928020	2	43	0.0237976	rs55996099	0.001721
PTPRD	NA	NA	6.32284				FLJ22184	19	64	0.0242976	rs5019700	0.001978
GRIN2D	19	174	6.31796				RNPEPL1	2	88	0.0243976	rs73108005	0.0004906
ROCK2	2	456	6.31764				GATS	7	164	0.0244976	rs35887778	0.002417
ARHGAP32	11	491	6.31546				LOC101927437	13	779	0.0248975	rs8002475	0.0005728
MKNK2	19	112	6.31				ST7-OT4	7	33	0.0249975	rs117702389	0.0003084
NLRX1	11	40	6.3091				CRY2	11	117	0.0251975	rs3824872	0.0003447
TRIB2	2	100	6.30236				FAM47E-STBD1	4	286	0.0252975	rs1837871	0.0003406
EHMT1	9	523	6.29984	Yes			PKP2	12	390	0.0253975	rs141040674	0.002062
TP73	1	358	6.29451				AACSP1	5	143	0.0254975	rs10052499	0.0001097
SRPK2	7	515	6.29104				STOM	9	107	0.0254975	rs2104726	0.001061
ALK	NA	NA	6.27921				STAG3	7	126	0.0254975	rs4727449	0.001962
PTRF	17	122	6.2792	Yes			SNRPN	15	708	0.0255974	rs7359196	0.0005532
ANKS1B	NA	NA	6.27822				MRPL41	9	40	0.0258974	rs1615822	0.000466
PKM	15	73	6.27421				PVRL1	11	244	0.0258974	rs78201038	0.00131
UBE2C	20	67	6.26886				ST7L	1	193	0.0260974	rs7512948	0.002506
LGALS8	1	326	6.2609				DHX37	12	351	0.0261974	rs12318795	0.0001117
SYK	9	511	6.26071	Yes			YWHAQ	2	136	0.0262974	rs16867073	0.001921
ASPH	8	581	6.25574				BEND4	4	161	0.0264974	rs6840190	0.001695
ULK4	NA	NA	6.25555				LHFPL4	3	231	0.0268973	rs2633778	0.002452
PTPN11	12	76	6.25452				SSBP3-AS1	1	44	0.0269973	rs3766453	0.001126
UBE2R2	9	304	6.24817				PDE5A	4	438	0.0274973	rs62319649	0.0004811
PGAM5	12	119	6.24				MIR1244-3_2	2	64	0.0276972	rs71355959	0.001807
UBE2D4	7	140	6.2274	Yes			TLR6	4	193	0.0276972	rs6837101	0.002564
WIZ	19	48	6.22567				KCNK10	14	599	0.0277972	rs10141882	0.001492
LIN9	1	139	6.22298				FKBP1A-SDCBP2	20	350	0.0283972	rs4813097	0.0004015
PRKCB	NA	NA	6.20276				PNPLA8	7	207	0.0284972	rs40892	0.001841
MEF2C	5	369	6.20054				UBE2D4	7	140	0.0285971	rs6977217	0.002357
IKZF2	2	431	6.19124				ASCL2	11	108	0.0287971	rs17737713	0.001422
EXOC3	5	198	6.19001				CLIP2	7	330	0.0288971	rs2528994	0.0006026
AGO2	8	348	6.18652				C20orf62	20	34	0.0288971	rs1853150	0.0007569
CCNA2	4	51	6.18348				HPN-AS1	19	210	0.0289971	rs35876866	0.0001815
DPF2	11	56	6.16987				MIR5092	3	91	0.0292971	rs13067346	0.001176
DCAF7	17	58	6.16912				FBXO18	10	262	0.0294971	rs2274027	0.001079
MIER2	19	257	6.16521				LOC100507389	3	122	0.0294971	rs2608074	0.001611
ARIH1	15	173	6.16406				SZRD1	1	122	0.029797	rs41269193	0.0003493
ERBB3	12	65	6.1623				GFRA2	8	265	0.029797	rs4237074	0.001003
NR1D2	3	167	6.15958				COL4A3	2	846	0.030097	rs6724276	0.0003374
PTPRJ	11	393	6.15537	Yes			RBSG4	1	168	0.030297	rs4075646	0.0008319
MRPL4	19	65	6.15407				MIR1244-1_2	2	64	0.030297	rs71355959	0.001807
PSMD14	2	168	6.15299				TMCC2	1	173	0.030297	rs61823978	0.002594
HSPE1	2	27	6.13682				LOC101927230	17	47	0.030497	rs72826522	0.0002901
LRP2	2	778	6.13602				RHOC	1	56	0.0306969	rs937053	0.002103
GRIK4	NA	NA	6.13482				PRKG1-AS1	10	84	0.0309969	rs10762689	0.001537
ARHGAP19	10	278	6.1297	Yes			SNUPN	15	86	0.0310969	rs11856606	0.0004423
NR1D1	17	46	6.12849				RBP4	10	138	0.0310969	rs35180415	0.0007049
TRIM2	4	539	6.11935				MIR1244-2_2	2	64	0.0310969	rs71355959	0.001807
UBB	17	40	6.11576				LINC00305	18	210	0.0310969	rs4633827	0.001925
STK38L	12	289	6.11449				SHISA2	13	128	0.0311969	rs4635180	0.002432
CDH3	16	200	6.1114				RRP36	6	48	0.0314969	rs60622781	0.001554
NLRP14	11	275	6.09953	Yes			NCAN	19	123	0.0314969	rs111444407	0.002304
SIAH1	16	57	6.09661				RAPGEFL1	17	74	0.0317968	rs72836633	0.0003847
UPF2	10	481	6.09459				MIR8082	4	96	0.0317968	rs10028798	0.001276
UBASH3B	11	599	6.09337				SLC29A1	6	90	0.0320968	rs35685942	0.0007587
PDE11A	NA	NA	6.09333				RARA	17	91	0.0322968	rs482284	0.0002332
PRKACB	1	266	6.07645				MIR5093	16	74	0.0324968	rs11149736	0.0009584
TBCCD1	3	104	6.0755	Yes			CEMP1	16	10	0.0325967	rs78272777	0.001582
TOP2A	17	76	6.07399	Yes			APCDD1	18	177	0.0325967	rs948355	0.002149
IGF1R	15	918	6.07063	Yes			TRIM4	7	120	0.0327967	rs11761383	0.0001503
SNTB2	16	270	6.06672				SUSD5	3	299	0.0327967	rs12635415	0.002459
MRPL58	NA	NA	6.06226				SACS-AS1	13	124	0.0328967	rs7333168	0.0008757
ZNF512B	20	93	6.05955				ARHGAP19	10	278	0.0330967	rs113727712	9.512e-05
WASF2	1	155	6.0518				COMMD4	15	41	0.0332967	rs6495168	0.0004627
MLH3	14	75	6.04521				ERMP1	9	169	0.0332967	rs79339884	0.0007823
ALB	4	76	6.04112				HECTD4	12	210	0.0333967	rs60549974	0.001558
ERBIN	NA	NA	6.0368				AKT1S1	19	46	0.0334967	rs79613141	0.000194
ETNPPL	4	113	6.02814				TNKS	8	861	0.0335966	rs10095004	0.0004116
HDAC11	3	121	6.01401				LOC100506082	11	140	0.0335966	rs10767887	0.000488
SGCD	NA	NA	6.01205				TRAFD1	12	35	0.0336966	rs60549974	0.001558
POGZ	1	92	6.0102				TSG1	6	143	0.0339966	rs72922204	0.0001523
FHL3	1	65	6.00811				KCNQ4	1	232	0.0341966	rs4660463	0.002261
ARRB1	11	233	6.00778				ZNF99	19	256	0.0344966	rs55909036	0.001536
BECN1	17	10	5.99678				BZRAP1	17	131	0.0345965	rs36057095	0.002601
NLRP4	19	298	5.98796	Yes			FIGN	2	254	0.0348965	rs7589522	0.002249
ACTC1	15	116	5.97758	Yes			BIN1	2	331	0.0349965	rs13032148	0.001472
RRAS2	11	116	5.97384				FAM169B	15	311	0.0353965	rs35786012	0.0001628
MYLK	3	543	5.97003				WNT3	17	97	0.0354965	rs199493	0.00183
UBE2V1	20	109	5.96668				DPYSL4	10	136	0.0358964	rs79024485	0.0001363
TRIM63	1	90	5.9662				KCNK2	1	766	0.0358964	rs2841586	0.001545
TOP2B	3	173	5.96509				CPLX1	4	304	0.0361964	rs7656533	0.001378
UBE2D2	5	148	5.95673				MYO5A	15	631	0.0362964	rs80179624	0.0006022
CTBP2	10	706	5.95308	Yes			JAK3	19	150	0.0362964	rs11888	0.0008559
IQGAP2	NA	NA	5.94981				GOLGA4	3	264	0.0363964	rs62244286	0.0004058
CARM1	19	101	5.94649				HR	8	110	0.0363964	rs13260888	0.0007687
KAT5	11	91	5.93628				SETX	9	447	0.0364964	rs7853768	0.0009713
CDK4	12	21	5.93608				LOC101928283	7	539	0.0365963	rs73444716	0.0014
MMS19	10	99	5.93606				RNF138	18	121	0.0365963	rs4799327	0.001714
MYBL2	20	161	5.93205				KDM5A	12	359	0.0372963	rs185933096	0.002181
SERPINB12	18	96	5.93195				ARHGAP19-SLIT1	10	494	0.0376962	rs113727712	9.512e-05
SUGT1	13	144	5.93161				CTB-12O2.1	5	900	0.0385961	rs73798049	0.001358
SMYD2	1	232	5.92895				MRPL37	1	92	0.0391961	rs4927071	0.00187
ARHGAP11A	15	102	5.92763	Yes			TTC5	14	135	0.0392961	rs10130942	0.002449
RPS2	16	141	5.92669				ST7-AS1	7	28	0.0394961	rs117702389	0.0003084
MAPKAPK3	3	56	5.92419				SCGB3A2	5	134	0.039596	rs112927085	0.002088
NLRP3	1	276	5.92234	Yes			FKBP1A	20	143	0.039796	rs4813097	0.0004015
JAK3	19	150	5.92016	Yes			MIR6793	19	29	0.040196	rs12461992	0.00129
CNTN1	NA	NA	5.91881				OTUD3	1	132	0.040196	rs72658579	0.001429
CBX5	12	62	5.91803				OXA1L	14	83	0.040496	rs67399634	0.0005485
KHDRBS1	1	39	5.91354				KRTAP5-5	11	163	0.040496	rs4752770	0.0008412
DZIP3	3	163	5.91172				PTMA	2	82	0.0411959	rs71355959	0.001807
PRKAR2B	7	294	5.90475				LINC01209	3	77	0.0414959	rs2054893	0.001642
RALBP1	18	270	5.90431				KIAA0825	5	722	0.0418958	rs29936	0.0002776
ABR	17	852	5.90274	Yes			GHR	5	641	0.0421958	rs6451618	0.001721
GNAI3	1	93	5.90173				KLK1	19	91	0.0426957	rs3212852	0.001265
HDAC5	17	116	5.89997				AMDHD2	16	14	0.0427957	rs78272777	0.001582
FBN2	5	694	5.89749				MIR6861	12	17	0.0429957	rs60549974	0.001558
ESRRG	NA	NA	5.89443				TPD52L1	6	399	0.0430957	rs543485	0.001616
KLHDC3	6	47	5.87973	Yes			TIMP3	22	184	0.0431957	rs137485	0.001375
NCOA1	2	429	5.87848				KIAA0922	4	490	0.0433957	rs11931730	0.0005434
TCF4	18	697	5.87731				TUBD1	17	102	0.0434957	rs8070524	0.002255
ENO2	12	50	5.87657				FCRL1	1	97	0.0434957	rs115556086	0.002533
PRPF40A	2	179	5.86947				SOWAHC	2	65	0.0437956	rs919942	0.001321
ITGB3	17	288	5.86792				FAM180B	11	29	0.0438956	rs151202997	0.00217
MSRA	NA	NA	5.86274				ABCB8	7	95	0.0439956	rs4148843	0.0004117
FBLN1	22	468	5.86072	Yes			MIR601	9	57	0.0440956	rs28647805	0.001246
DAZAP2	12	58	5.86035				PCM1	8	561	0.0441956	rs10096484	0.0005041
NLRP13	19	254	5.85593	Yes			GNG12	1	352	0.0446955	rs10789242	0.001216
SOX2	3	18	5.84345				TEAD1	11	514	0.0446955	rs1866710	0.001776
FNBP1	9	554	5.83773				MIR1260B	11	34	0.0446955	rs12274853	0.002005
MSRB3	12	307	5.83614				LOC100129931	4	103	0.0447955	rs67092773	0.001982
CCT2	12	106	5.83611				UBE3C	7	457	0.0453955	rs12531196	0.002116
ACTG2	2	181	5.83574	Yes			SDCBP2-AS1	20	246	0.0456954	rs4813097	0.0004015
ATP2B1	12	134	5.83202				RAB27B	18	183	0.0459954	rs12957576	0.001516
CASP3	4	116	5.83099				ASIC3	7	48	0.0459954	rs4148851	0.001676
UBE2Z	17	125	5.82981				PHLDA1	12	62	0.0461954	rs7295461	0.001879
HNRNPU	1	67	5.82653				RAP1GAP	1	355	0.0463954	rs829418	0.0005314
TFIP11	22	126	5.8243				WSCD1	17	253	0.0463954	rs9900101	0.002071
DNAJB11	3	99	5.82396	Yes			ZNF474	5	55	0.0465953	rs35262183	0.001529
CDK2AP1	12	107	5.82211				HOXA1	7	45	0.0467953	rs2712235	0.001803
CEP76	18	162	5.81156				CNOT2	12	364	0.0467953	rs11178169	0.001843
FLII	17	56	5.80901				PNKP	19	59	0.0469953	rs3739177	0.000439
GATA3	10	157	5.80751				TNRC6C	17	222	0.0469953	rs67487178	0.001205
ACTR2	2	163	5.79965				MGC45922	19	79	0.0469953	rs3212852	0.001265
NLRP5	19	582	5.79791				PCGF3	4	359	0.0471953	rs7677842	0.0003767
CDKN1A	6	111	5.79729				MYCBP2-AS1	13	54	0.0471953	rs183001190	0.001998
NOTCH1	9	238	5.79578				AANAT	17	107	0.0475952	rs12947725	0.0003296
TRAF1	9	139	5.79386				MCFD2	2	264	0.0477952	rs10206803	0.0007961
KRT15	17	63	5.79334				CDKN2B-AS1	9	283	0.0480952	rs2069416	0.001998
LIMD1	3	372	5.7932				LINC00448	13	527	0.0483952	rs7988968	0.002576
TP53BP1	15	216	5.79252				LRP4	11	114	0.0484952	rs149599145	0.0005784
SGCZ	NA	NA	5.78821				TMED1	19	35	0.0487951	rs12461992	0.00129
IRAK3	12	159	5.78421				LOC647323	3	300	0.0488951	rs11712270	0.001617
FH	1	79	5.78364				TSPYL6	2	78	0.0488951	rs62139253	0.002122
BIRC6	2	539	5.78264	Yes			MEA1	6	41	0.0493951	rs60622781	0.001554
UBE2D1	10	119	5.7809				CAPSL	5	177	0.049795	rs149139078	0.002548
MBD2	18	159	5.78081				LOC100507195	12	123	0.050095	rs1154818	0.001406
MTUS2	NA	NA	5.77859				XPO5	6	109	0.050095	rs62402421	0.002247
MYO10	NA	NA	5.77073				SUCO	1	142	0.050295	rs10911875	0.0003768
PTPRC	1	363	5.76047				LOC102546228	5	109	0.050395	rs6892438	0.001201
MRPL3	3	86	5.75895				LINC00940	12	85	0.0508949	rs11062022	0.0003716
NLRP7	19	209	5.75869				ACYP2	2	631	0.0510949	rs72800773	0.0006279
UBE2E3	2	323	5.75131				FBXO3	11	154	0.0510949	rs3817442	0.001718
TUBB	6	35	5.75073				LOC101928378	19	55	0.0513949	rs71353338	0.0001979
RUNX1	21	640	5.74578				GLRX5	14	126	0.0513949	rs10133760	0.0003724
HELLS	10	145	5.74153	Yes			SP8	7	22	0.0517948	rs16872619	0.0004704
CCDC180	9	212	5.74021				MIR519A1	19	110	0.0517948	rs145982353	0.001501
MAPKAPK5	12	137	5.74007				PHF21B	22	536	0.0519948	rs5766263	0.0004298
WASF1	6	249	5.73884				C2orf83	2	324	0.0522948	rs4973156	0.001255
AMOTL2	3	76	5.73738				KNTC1	12	196	0.0523948	rs11058562	0.002274
KRT72	12	150	5.73521	Yes			ZNF91	19	171	0.0525947	rs149551744	0.001585
INPP5D	2	650	5.73478	Yes			ANAPC5	12	131	0.0526947	rs12817813	0.001757
DPYSL4	10	136	5.73321	Yes			AZGP1	7	61	0.0527947	rs77220350	0.00112
FBXO6	1	104	5.72559				CKMT2-AS1	5	202	0.0530947	rs150264285	0.001089
PDIA4	7	131	5.7229				CRB2	9	120	0.0530947	rs10985979	0.002201
ELMO1	NA	NA	5.72247				COX7A1	19	82	0.0531947	rs8101534	0.00122
GOLGA4	3	264	5.7218	Yes			RFWD2	1	583	0.0539946	rs61820919	0.001121
NRXN3	NA	NA	5.72012				ACTG2	2	181	0.0539946	rs831525	0.001791
SNTB1	8	823	5.71969				PCDHGC4	5	102	0.0539946	rs251022	0.002532
CCT6A	7	80	5.71968				DPH7	9	69	0.0545945	rs1615822	0.000466
GLRX3	10	266	5.71637				SMC1B	22	251	0.0546945	rs3827392	0.001567
UBE3A	15	278	5.70583				C1QTNF4	11	34	0.0547945	rs151202997	0.00217
JARID2	6	737	5.69974				ZCWPW2	3	212	0.0551945	rs4342066	0.0002278
MME	3	259	5.69787	Yes			SSBP3	1	516	0.0556944	rs3766453	0.001126
TPM1	15	170	5.68976				EXD3	9	352	0.0564944	rs13299161	2.172e-05
KAT2A	17	60	5.68943				NSUN7	4	175	0.0564944	rs2465564	0.001825
DHX33	17	139	5.68849				PCDHGC5	5	94	0.0564944	rs251022	0.002532
GATA5	20	84	5.67864	Yes			INF2	14	199	0.0568943	rs57837762	0.0001559
PPFIA1	11	275	5.67766				ZDHHC19	3	179	0.0573943	rs74555821	0.001898
RARG	12	78	5.67754				LOC400654	18	250	0.0577942	rs56116225	0.001137
NCOR1	17	355	5.67617				FFAR4	10	152	0.0577942	rs11187515	0.002226
TOMM70	NA	NA	5.67051				DIAPH1	5	200	0.0582942	rs251022	0.002532
SMARCB1	22	337	5.66398				DPYD-AS1	1	643	0.0584942	rs17471577	0.0006732
MICALL2	7	142	5.66301				KLHDC3	6	47	0.0584942	rs60622781	0.001554
MRPL47	3	67	5.65908				SH3RF1	4	427	0.0587941	rs13107941	0.0003133
BCL6	3	140	5.65715				LRFN5	14	836	0.0593941	rs712407	0.001663
FYB	5	471	5.65525				MBNL2	13	363	0.0593941	rs1980897	0.001975
C20orf196	20	572	5.65484	Yes			FCRL2	1	91	0.0607939	rs72708399	0.001625
SUDS3	12	161	5.65452	Yes			STK39	2	989	0.0609939	rs17779495	0.0004106
CAV1	7	148	5.65101				USP44	12	190	0.0617938	rs10777701	0.001455
TAX1BP1	7	223	5.65057	Yes			LINC00657	20	28	0.0621938	rs141927722	0.002411
SS18	18	180	5.65026	Yes			SYNE3	14	414	0.0622938	rs7153802	0.0009509
TRIM28	19	42	5.64629				GLIPR2	9	175	0.0622938	rs7033900	0.001331
OPCML	NA	NA	5.64114				SPATA13_2	13	608	0.0625937	rs9553225	0.0006524
RUNX1T1	8	216	5.63639				CCDC69	5	245	0.0625937	rs367641	0.001916
BCL11A	2	194	5.6349				ZNF609	15	358	0.0628937	rs67971088	0.001696
ITGA4	2	262	5.63097				PTOV1	19	61	0.0637936	rs71353338	0.0001979
BACH1	21	80	5.62528				LOC63930	20	448	0.0638936	rs59957255	0.001952
GNAZ	22	147	5.62412				C10orf91	10	59	0.0640936	rs61865605	0.001596
SETD2	3	202	5.61558				NFAM1	22	246	0.0645935	rs8138902	0.001467
RECK	9	257	5.61275	Yes			LOC100128505	9	310	0.0648935	rs10817899	0.0002341
MAPK6	15	80	5.61117				FAM66B	8	61	0.0649935	rs62488791	0.0001022
DCN	12	55	5.61038				TRIM32	9	81	0.0652935	rs803916	0.001828
FAM13A	NA	NA	5.60295				NLRP4	19	298	0.0653935	rs302431	0.0001919
SRF	6	79	5.60218	Yes			MESP2	15	87	0.0656934	rs150308153	0.001109
ARHGAP9	12	58	5.5957				KCNG1	20	89	0.0658934	rs8118905	0.00163
KRT6A	12	153	5.59445				ATG9B	7	75	0.0665933	rs4148843	0.0004117
DDR2	1	391	5.59441				RHBDF2	17	161	0.0665933	rs35105268	0.002015
CCNB1	5	91	5.59431				WNT5A	3	102	0.0668933	rs557077	0.0003953
NR6A1	9	160	5.59352				FUZ	19	64	0.0671933	rs12973635	0.00181
CAPZA1	1	99	5.58734	Yes			LOC729911	15	330	0.0678932	rs9302287	0.0006524
DOK5	20	505	5.57999	Yes			TBC1D2	9	324	0.0689311	rs16914086	0.0004575
SGCG	NA	NA	5.57663				LAMC1	1	517	0.0689311	rs12026314	0.001864
RBX1	22	36	5.57381				SPATA13-AS1	13	66	0.069693	rs9553225	0.0006524
CDH2	18	506	5.57114				RPL38	17	69	0.0699301	rs729191	0.0008948
DSC1	18	210	5.56587				MYBBP1A	17	117	0.0706929	rs75997571	0.001861
CDH4	NA	NA	5.56429				ARVCF	22	259	0.0706929	rs56138370	0.002161
FHL2	2	321	5.55637				MIR6854	9	74	0.0708929	rs16914086	0.0004575
NLRP1	17	493	5.55431				MUC20	3	94	0.0709291	rs2688480	0.0002561
CEP55	10	207	5.55308				TMPRSS13	11	191	0.0709291	rs76673375	0.001117
KRT31	17	55	5.55153				ACP2	11	78	0.0709291	rs41275184	0.001601
UMODL1	21	539	5.54941	Yes			ADAP2	17	51	0.0709291	rs3760318	0.001807
BRAF	7	339	5.54866				MESP1	15	83	0.0709291	rs60514400	0.002315
CLU	8	93	5.54857				CPPED1	16	628	0.0711929	rs8051507	0.001153
UTRN	NA	NA	5.54812				OR4C45	11	46	0.0711929	rs192360117	0.002316
DSG1	18	269	5.54684				CX3CR1	3	133	0.0713929	rs13098237	0.001282
AKAP13	NA	NA	5.54468				KIAA1432	9	453	0.0719281	rs139709628	0.0008845
KRT8	12	266	5.54186				OR10W1	11	89	0.0719281	rs10736688	0.00112
ALDOC	17	15	5.54157				TGFBR3	1	738	0.0719281	rs72714496	0.001192
RPSA	3	150	5.5402				KIAA1551	12	232	0.0719281	rs7955697	0.001919
CAPN2	1	264	5.53873				GDF3	12	141	0.0719281	rs112948160	0.002425
CACHD1	1	512	5.53746				POLR2J4	7	212	0.0719281	rs140545627	0.002527
RXRG	1	257	5.53551	Yes			OR51D1	11	129	0.0719928	rs4910520	0.001012
STX8	17	990	5.53456				TBC1D17	19	52	0.0729271	rs79613141	0.000194
OSBP	11	92	5.53076				CCDC8	19	122	0.0729271	rs892109	0.0001951
IQCE	7	346	5.53052				C1orf106	1	139	0.0729271	rs61825265	0.001383
LAT	16	43	5.52936				AJUBA_1	14	46	0.0729271	rs79237360	0.001745
NLRP11	19	363	5.52321				POLH	6	85	0.0729271	rs62402421	0.002247
PDZD2	NA	NA	5.52232				RNF20	9	114	0.0735926	rs10120085	0.002064
CDH10	5	609	5.5209				NR5A2	1	566	0.0739261	rs11799378	0.001433
REL	2	95	5.51874				F13A1	6	708	0.0739261	rs11964160	0.002432
XRCC5	2	261	5.51793				KIF3C	2	213	0.0739261	rs7563440	0.002484
ARID1A	1	139	5.51639				CLEC16A	16	688	0.0740926	rs7186295	0.001961
HDAC9	NA	NA	5.50903				SPACA6P	19	128	0.0740926	rs113874043	0.00259
ACOT7	1	522	5.50637				CKMT2	5	124	0.0746925	rs150264285	0.001089
DOCK2	NA	NA	5.50078				GINS4	8	122	0.0749251	rs7012759	0.0001465
DNAJB1	19	55	5.50052				INO80D	2	253	0.0749251	rs17309042	0.0001668
ROR1	NA	NA	5.4988				AJUBA_2	14	39	0.0749251	rs79237360	0.001745
TRAP1	16	203	5.49745	Yes			CTSLP8	9	110	0.0749251	rs7023997	0.002383
ALDH7A1	5	221	5.49461				PCDHGB2	5	416	0.0749251	rs251022	0.002532
MIPEP	13	525	5.49252				IL4I1	19	159	0.0759241	rs79613141	0.000194
GLMN	1	74	5.48599				C1orf159	1	196	0.0759241	rs68142474	0.0003056
NIN	14	306	5.48324				PNMAL1	19	126	0.0759241	rs112623573	0.0003655
NSF	17	79	5.48217				ARHGEF10	8	796	0.0759241	rs11990890	0.0004022
SKAP1	17	721	5.4803				KRT42P	17	52	0.0759241	rs8073131	0.0007369
NLGN1	NA	NA	5.47801				NR1H3	11	95	0.0759241	rs41275184	0.001601
PPP3CC	8	220	5.47224				MIR4749	19	45	0.0769231	rs71353338	0.0001979
RCN2	15	74	5.46526				SNORA23	11	34	0.0769231	rs12362894	0.0014
SMARCC2	12	34	5.46271				B4GALT6	18	170	0.0769231	rs1449081	0.001421
CACNA1A	NA	NA	5.46043				GRM1	6	790	0.0769231	rs362818	0.001671
CAMK4	5	704	5.45929	Yes			PCDHGA5	5	403	0.0769231	rs251022	0.002532
TGFBR1	9	124	5.45752				HIVEP2	6	500	0.0779221	rs75657229	0.0004489
NR2E1	6	69	5.45673				SLC12A5	20	165	0.0779221	rs3746515	0.0005604
SHC1	1	24	5.45502				MTMR7	8	644	0.0779221	rs62498859	0.002352
DYRK1B	19	68	5.45313				MIR3183	17	110	0.0779922	rs140548627	0.002406
LRIF1	1	68	5.44561				FSD1L	9	252	0.0782922	rs72744265	0.001528
ALDH2	12	57	5.4426				LOC101928449	12	165	0.0789211	rs9651968	0.0001852
GSN	9	183	5.43879				FASLG	1	59	0.0789211	rs12130118	0.0005271
TRIM3	11	85	5.43452				HSD17B3	9	259	0.0789211	rs10990269	0.001367
CD2AP	6	393	5.43057				LINC00152	2	99	0.0799201	rs148350796	0.0002834
DSC2	18	93	5.43012				SACS	13	412	0.0799201	rs7333168	0.0008757
CCT8	21	56	5.42792				OR10T2	1	104	0.0799201	rs11578937	0.001035
TTC27	2	723	5.42776	Yes			PPP2R5D	6	122	0.0799201	rs60622781	0.001554
PTPRF	1	261	5.42502				TMPO	12	147	0.079992	rs7135186	0.002609
FLNC	7	142	5.42491				RNU5D-1	5	672	0.080192	rs150264285	0.001089
RPTOR	NA	NA	5.42022				IPO5P1	19	114	0.0809191	rs34510793	0.0003302
ALDH6A1	14	161	5.41966				LEFTY1	1	92	0.0814919	rs360057	0.0005416
KALRN	NA	NA	5.41749				ZMYND12	1	137	0.0819181	rs4390214	0.0002257
HSPH1	13	100	5.41725				ZSCAN32	16	87	0.0819181	rs37803	0.001167
B2M	15	68	5.41324				MAPK4	18	450	0.0819181	rs55845409	0.00175
IFIT1	10	89	5.41059				CCDC96	4	61	0.0819181	rs67092773	0.001982
APPL1	3	96	5.41037				SLC29A4	7	207	0.0819181	rs6974061	0.002385
ARHGAP29	1	148	5.40542				CTTNBP2	7	373	0.0821918	rs7807677	0.0001522
NLRP2	19	289	5.39736				KLF17	1	104	0.0824918	rs11581177	0.001677
ROBO2	NA	NA	5.39686				SCG3	15	147	0.0829171	rs8035173	0.0005604
UBE2G1	17	174	5.39655				ANPEP	15	188	0.0829171	rs150308153	0.001109
CCT5	5	178	5.39253				SARDH	9	344	0.0829171	rs1548362	0.001426
ARID1B	6	991	5.3925				LOC101928710	17	138	0.0829171	rs72845398	0.001833
RIPK2	8	127	5.39177				PMS1	2	240	0.0829171	rs1233255	0.002471
GRK5	10	833	5.3896				SPON1	11	862	0.0839161	rs1819084	0.000861
LRRK2	12	566	5.38959				MFSD6	2	279	0.0839161	rs13391723	0.002112
ADGRB1	NA	NA	5.3876				PTPRJ	11	393	0.0839161	rs78030441	0.002168
PTPN20	NA	NA	5.38647				MYBPC3	11	99	0.0839161	rs41303843	0.002591
NLRP9	19	166	5.38254				HHLA3	1	56	0.0849151	rs6661178	0.0003167
ANKRD28	3	419	5.38168				ADIPOR1	1	109	0.0849151	rs4950894	0.001626
STX1A	7	77	5.38				BRINP2	1	248	0.0849151	rs2902095	0.002434
PTPN12	7	328	5.37923				LOC339298	18	208	0.0859141	rs74673839	0.001393
SLC4A2	7	81	5.37842	Yes			ATP6V0C	16	13	0.0859141	rs78272777	0.001582
PTOV1	19	61	5.37679	Yes			CHRM1	11	66	0.0869131	rs4963322	0.0002901
DDX47	12	124	5.37548				STAM	10	400	0.0869131	rs7898726	0.001818
UCHL5	1	70	5.37379				LOC100505474	18	221	0.0869131	rs8097803	0.001933
KRT73	12	107	5.37337	Yes			LAMP5-AS1	20	80	0.0879121	rs968746	0.0002735
SIRPA	20	257	5.36787	Yes			POTEA	8	306	0.0879121	rs79611827	0.001103
ASPDH	19	71	5.36714	Yes			MADD	11	166	0.0879121	rs41275186	0.001641
DYRK1A	21	429	5.36442				LYPLA2P2	19	58	0.0888911	rs5019700	0.001978
GRIN2C	17	86	5.36244				IPO7	11	164	0.0889111	rs12362894	0.0014
MLF1	3	183	5.3605	Yes			PPM1J	1	46	0.0889111	rs937053	0.002103
PAK2	3	432	5.35722				PCDHGA2	5	455	0.0889111	rs251022	0.002532
BLM	15	355	5.35707				EHMT1	9	523	0.0899101	rs4631547	0.0001687
SPAG5	17	28	5.35676				LOXHD1	18	632	0.0899101	rs328127	0.0006191
IKZF3	17	265	5.35633				MLF1	3	183	0.0909091	rs1656368	4.233e-05
DSC3	18	223	5.35607				SYCE3	22	190	0.0909091	rs131783	7.103e-05
SMARCA2	9	737	5.35527				KLHDC7B	22	144	0.0909091	rs131783	7.103e-05
ALDH5A1	6	265	5.35404				LOC101928174	15	304	0.0909091	rs533021	0.0005491
ARHGAP25	2	433	5.34991	Yes			MYO1D	17	793	0.0919081	rs1689826	0.00104
TEK	9	783	5.34968				ATP11A	13	638	0.0929071	rs1888297	0.000143
TAB2	6	723	5.34926				KCTD16	5	569	0.0929071	rs77715372	0.00157
CDC14A	1	278	5.34868				PCDHGA3	5	445	0.0929071	rs251022	0.002532
PPP1CC	12	74	5.34822				TCEA1	8	133	0.0939061	rs79752899	0.001831
DTNB	2	474	5.34767				PCDHGA4	5	424	0.0939061	rs251022	0.002532
ERG	NA	NA	5.34268				VEPH1	3	727	0.0949051	rs13319063	0.001067
GPATCH2	1	524	5.33464				RNU5E-1	5	672	0.0949051	rs150264285	0.001089
UBE2M	19	55	5.3332				LAG3	12	48	0.0949051	rs1882545	0.001669
AHCYL2	7	426	5.33158				EEF1DP3	13	370	0.0949051	rs118002674	0.002447
AFDN	NA	NA	5.33092				CHD5	1	328	0.0979021	rs2485023	0.001076
PTPRA	20	317	5.32969				MIR1286	22	34	0.0979021	rs701430	0.001439
HMMR	5	108	5.32908				CCDC70	13	64	0.0979021	rs41292778	0.001555
TNKS	8	861	5.32598	Yes			ADCY1	7	488	0.0989011	rs7807421	0.0008544
COPS6	7	40	5.32483				C15orf40	15	91	0.0989011	rs7169539	0.001768
NFKB1	4	239	5.31983				MIR7160	8	87	0.0999001	rs59220531	0.0001714
CASQ2	1	386	5.31964				CEMIP	15	430	0.0999001	rs28711936	0.001761
EIF2AK1	7	232	5.31919				UBE2O	17	228	0.100899	rs12947725	0.0003296
ATP2B2	3	677	5.31785				VSX2	14	141	0.100899	rs66495237	0.001235
DDX19B	16	46	5.31729	Yes			DPH6	15	423	0.100899	rs7173367	0.00182
CTNNAL1	9	252	5.3163				ST7	7	420	0.101898	rs117702389	0.0003084
CENPE	4	217	5.31498				ZNF143	11	185	0.101898	rs12363816	0.0009834
WIPF2	17	129	5.31454	Yes			LCP1	13	242	0.101898	rs61949182	0.001936
PFDN5	12	31	5.31396				USP2-AS1	11	290	0.101898	rs11217297	0.002442
SNCA	4	485	5.31334				MIR548AC	3	983	0.102897	rs11712012	0.0001015
CDK8	13	302	5.31137				PCDHGB1	5	437	0.102897	rs251022	0.002532
PMS2	7	185	5.31084				PCDHGB4	5	349	0.102897	rs251022	0.002532
KRT6C	12	174	5.30972				C1QL3	10	118	0.103896	rs72772309	0.001846
ZNF804B	NA	NA	5.30768				LOC286083	8	188	0.103896	rs7814902	0.00189
IKBKB	8	134	5.3072				PCDHGA6	5	382	0.103896	rs251022	0.002532
SYT11	1	66	5.30646	Yes			ZNF285	19	178	0.104895	rs147067333	0.001639
LDHA	11	123	5.30623				ISOC2	19	93	0.104895	rs4801655	0.00173
EPHB1	NA	NA	5.30481				PDXK	21	225	0.105894	rs2299811	0.001377
MOB4	2	74	5.30416				PCDHGA8	5	342	0.105894	rs251022	0.002532
GNAQ	9	505	5.3031				PCDHGA7	5	365	0.105894	rs251022	0.002532
XBP1	22	57	5.30258				NLRP3	1	276	0.106893	rs3738447	0.0003686
RNF144B	6	476	5.30019	Yes			LOC101927921	18	628	0.106893	rs112105335	0.002144
MAGI1	NA	NA	5.29904				LOC101060019	2	287	0.106893	rs72821476	0.002216
DICER1	14	132	5.29704				CAP2	6	482	0.107892	rs112214408	0.0006748
RUVBL2	19	127	5.29657				PCDHGB3	5	388	0.107892	rs251022	0.002532
UBE2QL1	5	214	5.29611				RAD54L	1	45	0.108891	rs5019033	0.0004874
C18orf25	18	181	5.29232				PYY2	17	25	0.108891	rs4795410	0.001039
CREB3	9	24	5.28913				LYPLA1	8	141	0.108891	rs12674765	0.001089
NTM	NA	NA	5.28431				NSFL1C	20	114	0.10989	rs78022814	0.0001026
MYB	6	105	5.28431				WDR27	6	795	0.10989	rs12055542	0.00132
PPP3R2	9	61	5.28356				PTOV1-AS1	19	58	0.110889	rs71353338	0.0001979
ABI2	2	165	5.27273				FAM103A1	15	50	0.110889	rs7169539	0.001768
PPME1	11	217	5.2718				SMIM23	5	83	0.110889	rs702072	0.002206
TXN	9	132	5.27017				KRTAP5-4	11	149	0.111888	rs4752770	0.0008412
NID1	1	299	5.2696				AGPAT3	21	350	0.112887	rs13052200	0.001029
TBP	6	106	5.26527				ZFAT	8	817	0.112887	rs4909628	0.002245
RAB11A	15	77	5.26491				MBD3L1	19	45	0.114885	rs193059988	0.0003421
MSH4	1	494	5.26449				PARVB	22	730	0.114885	rs5764525	0.0004082
MRPL28	16	143	5.26323				GPR1	2	167	0.114885	rs112329396	0.002085
KRT5	12	112	5.2625				LINC00663	19	125	0.114885	rs12609545	0.002391
CHUK	10	130	5.25946				TMPO-AS1	12	79	0.114885	rs7135186	0.002609
PDE4DIP	1	39	5.25917				TNFRSF19	13	420	0.115884	rs7990010	0.0007809
LZTS2	10	74	5.2591				CRIM1	2	568	0.115884	rs2840167	0.001294
RPS6	9	39	5.25909				PCDHGC3	5	129	0.115884	rs251022	0.002532
CHEK1	11	163	5.25883				PDSS2	6	708	0.116883	rs319071	0.001126
HSPA9	5	62	5.25832				GCSHP3	2	64	0.116883	rs79203347	0.001334
MAD2L2	1	127	5.25737				AHSG	3	94	0.117882	rs62291986	1.048e-05
BCL7A	12	162	5.25363				TAX1BP1	7	223	0.117882	rs2108310	0.0002547
HSPD1	2	35	5.25274				CLYBL	13	941	0.117882	rs8002475	0.0005728
MED15	22	289	5.25076	Yes			TTC23L	5	223	0.117882	rs62356976	0.001209
UBQLN4	1	51	5.24721				SOBP	6	380	0.117882	rs319046	0.00149
JUP	17	143	5.24634				WDR93	15	236	0.117882	rs62023448	0.00232
ECT2	3	195	5.24462				THAP2	12	44	0.118881	rs12425141	0.0006112
CCT3	1	116	5.24116				LOC101928694	15	310	0.118881	rs17190566	0.001004
CUL9	6	118	5.23979	Yes			TICRR	15	182	0.118881	rs62023132	0.001949
TBC1D2	9	324	5.2389	Yes			TADA2B	4	106	0.118881	rs67092773	0.001982
AKTIP	16	63	5.23864				CCNY	10	493	0.118881	rs74632384	0.002132
BCL2	18	580	5.23773				GIMAP7	7	130	0.118881	rs9691288	0.002306
EDC4	16	35	5.23772				ZNF335	20	100	0.121878	rs73128569	0.001024
GOPC	6	125	5.23558				FBLN1	22	468	0.123876	rs5764780	0.0002617
CACNA2D4	12	529	5.23497	Yes			ARHGAP11A	15	102	0.124875	rs11857727	5.948e-05
STARD13	NA	NA	5.23427				LPAR1	9	542	0.124875	rs12236414	0.001749
AGO1	1	51	5.23297				LOC155060	7	88	0.124875	rs73162537	0.002094
BMPR1A	10	444	5.23265				PCDHGA1	5	479	0.124875	rs251022	0.002532
SKAP2	7	679	5.23159				RECK	9	257	0.125874	rs7033900	0.001331
RBFOX1	NA	NA	5.23058				CTDSPL	3	301	0.125874	rs111530558	0.002592
BAAT	9	145	5.22747				OR9Q1	11	590	0.126873	rs7130768	0.001639
CDH20	18	192	5.2273				SYT11	1	66	0.126873	rs12563627	0.001815
BMPR2	2	333	5.22574				CCDC179	11	101	0.127872	rs7946387	0.0006553
KIAA1549	7	505	5.225	Yes			MYT1	20	321	0.128871	rs2012987	0.001898
RHOH	4	237	5.22352				GNAS	20	210	0.128871	rs3730170	0.002012
WFDC1	16	322	5.22182	Yes			SH2D6	2	68	0.128871	rs1877954	0.002547
ACVR1C	2	160	5.21664				FAM83G	17	108	0.12987	rs2472711	0.000279
SERPINF1	17	134	5.21605				CSF1R	5	231	0.130869	rs6887513	0.0008
LRIG1	3	333	5.21177				MIR4750	19	33	0.131868	rs79613141	0.000194
CDK13	7	293	5.21071	Yes			TBC1D12	10	229	0.131868	rs12785061	0.0004839
UBE2L3	22	139	5.20134				CAPNS1	19	101	0.131868	rs8101534	0.00122
CAMK2B	7	342	5.20097				WLS	1	571	0.131868	rs1033973	0.001822
SMARCA5	4	119	5.20048				RPH3AL	17	796	0.132867	rs77127746	0.002537
FKBPL	6	7	5.19906				LOC101927120	11	222	0.133866	rs11603103	0.0003588
CDK5	7	55	5.19906	Yes			KCNMB4	12	315	0.133866	rs3782387	0.0007837
JMJD6	17	78	5.19541				ZNF736	7	260	0.133866	rs62463906	0.001039
RPE	2	35	5.19537				HNRNPC	14	159	0.134865	rs34015047	0.0002098
KCNN3	1	554	5.18894				CACUL1	10	244	0.134865	rs34035326	0.0006216
CSPP1	8	166	5.18592				MIR596	8	116	0.134865	rs34425007	0.001376
CDK2	12	34	5.18572				ATP9A	20	808	0.134865	rs1048712	0.002207
POT1	7	382	5.18381				TCF7L1	2	679	0.136863	rs747078	0.001145
CDC34	19	194	5.18269				COASY	17	48	0.136863	rs116970340	0.001281
DNM1L	12	317	5.1821				PIWIL1	12	202	0.136863	rs4759664	0.001317
RPL23A	17	31	5.18138				ZFPM1	16	414	0.136863	rs11643899	0.002489
INO80	15	149	5.17925				CRMP1	4	361	0.137862	rs7691078	0.0007804
AHSA1	14	98	5.17815				FAM118A	22	163	0.137862	rs3827392	0.001567
RFC4	3	67	5.17242				LOC284632	1	94	0.138861	rs870549	0.001162
TGFB1	19	89	5.17121				HSD17B1	17	56	0.138861	rs116970340	0.001281
ETFB	19	147	5.17098				OR51E2	11	157	0.13986	rs11033368	0.0003006
FBXO7	22	159	5.17049				TUB	11	278	0.13986	rs2272382	0.001023
SERPINA1	14	161	5.1701				TOX	8	838	0.13986	rs1448543	0.001127
LIMS1	2	428	5.1671				KCND3	1	685	0.141858	rs12117374	0.0003916
ZMYND19	9	47	5.16303				PARP4	13	622	0.141858	rs9581100	0.0008759
DYSF	2	871	5.15924				MED25	19	65	0.141858	rs12973635	0.00181
NAV2	NA	NA	5.15859				PLCB4	20	963	0.141858	rs2093153	0.002261
KRT14	17	80	5.15561				ATAD5	17	189	0.141858	rs9897628	0.002369
DST	6	984	5.15384				MAPK9	5	277	0.143856	rs34246933	0.001421
ARHGAP22	10	791	5.15304				C4orf17	4	203	0.143856	rs17029087	0.001833
CDK20	9	58	5.14942				VSTM1	19	213	0.145854	rs10406238	0.0003954
STRN	2	341	5.14912				LRRC41	1	44	0.145854	rs5019033	0.0004874
ATP2B4	1	308	5.14836	Yes			CTH	1	118	0.146853	rs12733999	0.0003418
GFM1	3	211	5.14687	Yes			KRT80	12	170	0.146853	rs112283017	0.001953
COL4A3	2	846	5.14549	Yes			LIX1	5	151	0.148851	rs10038030	0.00031
SPTAN1	9	131	5.14505				LOC654841	2	566	0.148851	rs78139874	0.0005429
PRMT5	14	83	5.14457				SFRP1	8	148	0.14985	rs7825952	0.001282
ANKRD44	2	919	5.14282				NYAP2	2	486	0.14985	rs4674995	0.001809
CDC42	1	155	5.14185				HOTAIRM1	7	51	0.14985	rs799237	0.002193
NOP58	2	104	5.14132				ADCYAP1	18	122	0.150849	rs1608447	0.002086
GRIN3B	19	236	5.14057				NRP1	10	660	0.150849	rs7921144	0.002253
DPYD	NA	NA	5.13949				ANKRD13C	1	179	0.151848	rs12119491	0.0004113
SPI1	11	109	5.13884	Yes			TMEM63A	1	190	0.153846	rs360057	0.0005416
NOP2	12	50	5.13549				ANO7	2	177	0.154845	rs55998353	0.0001338
SKP1	5	76	5.13434				NEURL1B	5	184	0.154845	rs10055547	0.001519
TRIM32	9	81	5.13342	Yes			TBC1D14	4	515	0.154845	rs67092773	0.001982
TRIM71	3	203	5.12941	Yes			MIR6800	19	28	0.154845	rs34663047	0.00258
CORO1C	12	204	5.12785				EML1	14	465	0.155844	rs12884017	0.0006775
WIPF1	2	208	5.12731				DEC1	9	953	0.155844	rs10982660	0.001632
PDE6C	10	259	5.12434	Yes			OR4A47	11	68	0.155844	rs117119710	0.002399
XRCC6	22	77	5.1224				OR4K14	14	108	0.158841	rs35366425	0.0004069
RBPJ	4	213	5.12007				PDCL3	2	98	0.158841	rs1806544	0.001679
ZNF804A	2	715	5.11918				ST8SIA5	18	353	0.158841	rs71364554	0.002333
DPYSL5	2	214	5.11815				TEFM	17	54	0.158841	rs9897628	0.002369
LRP8	1	212	5.11702				WDR20	14	227	0.160839	rs74082260	0.001472
SMAD1	4	155	5.11604				FOLH1	11	274	0.160839	rs144563127	0.001974
WFDC3	20	118	5.11511	Yes			ITGBL1	13	862	0.161838	rs16959230	0.002353
GNPAT	1	129	5.11106	Yes			KCNN4	19	125	0.163836	rs1207132	4.346e-05
MSH6	2	128	5.11035				PCDHGB5	5	325	0.164835	rs251022	0.002532
CDH24	14	82	5.10827				MNAT1	14	371	0.165834	rs72722273	0.001287
UBE2J2	1	128	5.10684				PKD1L1	7	642	0.165834	rs6969522	0.001738
ARID4A	14	137	5.10598	Yes			EYA2	20	957	0.165834	rs1206751	0.002071
TTN	2	473	5.1041				FAM196B	5	342	0.165834	rs11746697	0.002287
KEAP1	19	107	5.10366				PLA2G5	1	146	0.165834	rs11573298	0.002314
ELK3	12	234	5.1032				PCDHGA9	5	314	0.165834	rs251022	0.002532
STK32B	NA	NA	5.10249				ZNF724P	19	107	0.166833	rs34870613	0.0003428
CSF1R	5	231	5.10212	Yes			WFDC1	16	322	0.167832	rs2161700	0.001009
SYDE2	1	167	5.0997				PTP4A3	8	109	0.167832	rs71516620	0.002396
EIF4A2	3	49	5.09901				WDR96	10	270	0.167832	rs11594962	0.002576
PPP5C	19	163	5.0987				SOD1	21	56	0.16983	rs17880135	0.001327
XYLT1	NA	NA	5.09449				C10orf82	10	60	0.171828	rs79426054	0.000301
MBD3L1	19	45	5.0942	Yes			CACNA1H	16	333	0.171828	rs72775424	0.0009868
NEK2	1	119	5.09173	Yes			MTCH2	11	47	0.172827	rs147238791	0.002077
SQSTM1	5	161	5.08949				PCDHGB6	5	298	0.172827	rs251022	0.002532
CNTN2	1	179	5.08947				PCCA-AS1	13	129	0.173826	rs9513757	0.0007694
G3BP1	5	117	5.08548				BIRC6	2	539	0.173826	rs55935060	0.001941
ATXN3	14	338	5.08458				HELLS	10	145	0.173826	rs34122982	0.001941
FOXA1	14	59	5.08408				LIMK2	22	153	0.173826	rs77664819	0.002596
ACVR2B	3	107	5.08334				PLA2G2E	1	80	0.174825	rs3738122	0.002006
STK11	19	110	5.07839				ZNF783	7	132	0.174825	rs73162537	0.002094
KRT2	12	91	5.0759	Yes			MYOF	10	731	0.174825	rs4917735	0.002349
FKBP8	19	54	5.07375				GFRA4	20	106	0.174825	rs574174	0.002562
LGR4	11	229	5.07331				MLX	17	52	0.175824	rs116970340	0.001281
FER	NA	NA	5.07041				DAPK1	9	840	0.176823	rs35080047	0.0005828
PPP2R5A	1	226	5.06925				PCDHGA10	5	288	0.177822	rs251022	0.002532
UBE2F	2	267	5.06711				SRSF11	1	80	0.178821	rs11576122	0.0005941
TERF2IP	16	105	5.06701				EFNA5	5	741	0.178821	rs152559	0.0006365
NACA	12	56	5.06557				PRSS30P	16	53	0.178821	rs11647109	0.0006562
CAP2	6	482	5.06504	Yes			PCIF1	20	75	0.178821	rs73128526	0.001028
DOCK7	1	328	5.06335				CPED1	7	768	0.180819	rs17356657	0.001475
PACSIN2	22	486	5.05974				MME	3	259	0.180819	rs16824558	0.001876
ACTR3B	7	285	5.05851				MROH5	8	421	0.180819	rs112824706	0.00207
FKBP6	7	87	5.05751				RNF223	1	60	0.181818	rs68142474	0.0003056
NAA15	4	205	5.05391	Yes			PSME4	2	353	0.181818	rs138010068	0.001024
CTSB	8	244	5.05333				OR51E1	11	207	0.182817	rs4910520	0.001012
INF2	14	199	5.05328	Yes			OR51S1	11	73	0.183816	rs117198280	0.001252
TYMS	18	138	5.05319				AP2A1	19	143	0.183816	rs12973635	0.00181
SH3GLB1	1	139	5.05125				AGPS	2	320	0.184815	rs112317496	0.0003465
PALM2-AKAP2	NA	NA	5.04918				LOC392364	9	141	0.184815	rs72752021	0.002302
GAB1	4	301	5.04909				UQCRH	1	50	0.185814	rs11588062	0.000392
QTRT2	NA	NA	5.04899				FILIP1	6	295	0.185814	rs12196018	0.00138
MIB2	1	74	5.04871				OSBPL7	17	121	0.186813	rs4794160	0.0008757
BCL2L1	20	112	5.04821				SLN	11	59	0.186813	rs77000794	0.001323
PIK3R2	19	89	5.04622				LINC00702	10	161	0.186813	rs1998327	0.002126
SGCB	4	42	5.04351				HSP90AA1	14	185	0.187812	rs145643636	0.00129
RAB5C	17	101	5.04128				HOMER2	15	281	0.188811	rs10220725	0.001871
CNBD1	NA	NA	5.04094				NLRP13	19	254	0.190809	rs8101859	0.0007346
MCL1	1	56	5.04016				TMEM192	4	143	0.190809	rs116633506	0.000945
INSR	19	849	5.03847				EHBP1	2	380	0.191808	rs2539979	0.001694
ACAT2	6	116	5.03804				WNT9B	17	104	0.192807	rs9911622	0.0006358
YAP1	11	321	5.03728				INSC	11	482	0.192807	rs1714368	0.001629
HINT1	5	72	5.03632				CGNL1	15	773	0.193806	rs12591554	0.0005372
SMAD4	18	73	5.03477				GJA4	1	88	0.193806	rs78344173	0.0006984
CSTB	21	77	5.03465				SPATA16	3	706	0.193806	rs34939098	0.00156
PDE7A	8	349	5.03263				SPIC	12	106	0.193806	rs7979031	0.001731
RAPGEF5	7	789	5.032	Yes			NDUFS1	2	158	0.194805	rs10479	0.001442
MMP9	20	92	5.03001	Yes			SPP2	2	197	0.194805	rs17874961	0.00252
FKBP3	14	45	5.02786				ACTC1	15	116	0.195804	rs533021	0.0005491
PDE2A	11	331	5.02739				NRGN	11	43	0.195804	rs557856	0.002059
ZWINT	10	31	5.02604				PPP3CA	4	740	0.196803	rs3804350	0.001823
LIN52	14	421	5.02599				RGS20	8	139	0.196803	rs79752899	0.001831
NGEF	2	570	5.02295				RPGRIP1	14	241	0.198801	rs17792599	0.0006118
PRPF4B	6	195	5.02051				SCNN1B	16	235	0.198801	rs73544445	0.001482
AHSG	3	94	5.01918	Yes			HSP90AB1	6	95	0.1998	rs834576	0.0008683
FHDC1	4	156	5.01523				IL7R	5	131	0.1998	rs75007333	0.002436
VCAM1	1	77	5.01257				LOC440040	11	776	0.201798	rs111435277	0.002386
KCNN4	19	125	5.01255	Yes			CTBP2	10	706	0.202797	rs1715862	0.0004326
BMP2K	4	237	5.0072	Yes			LAMP5	20	107	0.204795	rs968746	0.0002735
APBB1	11	101	5.00405				LOC154449	6	142	0.204795	rs6456188	0.002546
CRY2	11	117	5.003	Yes			TRIM49B	11	93	0.205794	rs142590709	0.002356
UBE2D3	4	199	5.00186				MIR558	2	48	0.207792	rs55935060	0.001941
DOK2	8	68	5.00105				ZZEF1	17	548	0.207792	rs7219437	0.002081
TSNAX	1	80	5.00062				RAB6B	3	257	0.208791	rs2140921	0.002228
KIFC3	16	202	5.00013				HIBADH	7	495	0.210789	rs62456904	0.0006424
PSMA3	14	63	4.99972				LOC101929690	15	116	0.210789	rs2654227	0.001811
SRSF1	17	35	4.99894				PLB1	2	635	0.211788	rs12464271	0.001169
VASP	19	96	4.99868				INPP5D	2	650	0.211788	rs4597514	0.001947
SGTA	19	130	4.99696				CELP	9	83	0.212787	rs79573456	0.001102
PRKG1	NA	NA	4.99684				EML6	2	869	0.214785	rs11683784	0.001646
ETFA	15	242	4.9962				UMODL1	21	539	0.215784	rs220268	0.0003109
TMTC1	NA	NA	4.99351				CNTF	11	38	0.215784	rs550942	0.0006811
PBK	8	213	4.99254				LOC102724691	2	292	0.215784	rs62155016	0.0009784
SAP130	2	195	4.99222				LOC100505841	5	62	0.215784	rs35262183	0.001529
PDE10A	NA	NA	4.98721				LINC01111	8	311	0.216783	rs10085982	0.001381
CTTN	11	111	4.9864				HSPA12A	10	308	0.216783	rs141023517	0.002084
CBX8	17	41	4.98587				PRKAR1B	7	662	0.217782	rs10272685	0.001162
SIM2	21	196	4.98576				REEP4	8	49	0.217782	rs6992008	0.001196
CDK11B	1	217	4.98458				PCDHGA12	5	259	0.217782	rs251022	0.002532
CCNE1	19	83	4.98394				SLC12A8	3	625	0.220779	rs860112	0.0001113
MAP2K7	19	82	4.98171				NRN1	6	116	0.220779	rs34273859	0.0008366
UBR1	15	182	4.98109				KIAA1328	18	744	0.221778	rs80042876	0.002332
HSPA1L	6	32	4.97939				PCDHGB7	5	274	0.221778	rs251022	0.002532
MBP	18	784	4.97936				SPTLC3	20	838	0.222777	rs2876343	0.00099
CD53	1	166	4.97889				TMEM158	3	91	0.222777	rs12495496	0.00116
SOCS1	16	68	4.97832				LOC100129345	14	182	0.222777	rs234151	0.002164
SS18L1	20	239	4.97741				CASC21	8	564	0.223776	rs2122835	0.001533
RSRC2	12	70	4.97592	Yes			ECHDC3	10	121	0.224775	rs11257300	0.0008483
JOSD2	19	64	4.97578	Yes			DOPEY2	21	602	0.224775	rs7282050	0.001178
TMPRSS13	11	191	4.97571	Yes			GALNTL5	7	318	0.225774	rs62480046	0.001004
DHX40	17	47	4.97181				PCDHGA11	5	268	0.225774	rs251022	0.002532
CRKL	22	147	4.96931				CECR1	22	318	0.226773	rs1076106	0.0007719
EEF1D	8	159	4.96723				IGF1R	15	918	0.226773	rs951715	0.0009923
DHX37	12	351	4.96715	Yes			MIR527	19	107	0.226773	rs145982353	0.001501
EVL	14	297	4.96648				DSP	6	202	0.227772	rs2744376	0.0008844
PPP2R5D	6	122	4.96626	Yes			ADAM33	20	138	0.227772	rs574174	0.002562
ARNTL	11	329	4.96423				PBX1	1	829	0.22977	rs1617366	0.001125
NMT1	17	200	4.96337				ITK	5	350	0.22977	rs75595506	0.001918
SMARCD2	17	69	4.95987				ATCAY	19	196	0.230769	rs149023578	0.00244
TNIK	NA	NA	4.95945				GATA5	20	84	0.231768	rs181012998	0.001168
CDK14	NA	NA	4.9588				FAM227A	22	224	0.234765	rs5750640	0.001608
SUFU	10	315	4.95876				GNPAT	1	129	0.234765	rs11581620	0.001979
NRXN1	NA	NA	4.95711				BCL11B	14	298	0.234765	rs2614471	0.00255
VCAN	5	297	4.95478				C20orf196	20	572	0.235764	rs1613481	5.369e-05
DPF1	19	98	4.95453				RXRG	1	257	0.236763	rs12069160	0.0009682
ALDH1B1	9	133	4.95444				STX18	4	367	0.236763	rs113662272	0.001142
EIF3F	11	112	4.95292				ZSWIM6	5	344	0.241758	rs72761465	0.001263
RNF138	18	121	4.95284	Yes			RTN4R	22	103	0.241758	rs701430	0.001439
KIT	4	244	4.95256				MYH14	19	566	0.242757	rs788329	0.002028
PLA2G2A	1	85	4.95217				BOC	3	346	0.243756	rs9839912	0.002112
PTPRH	19	210	4.95011				MLLT4-AS1	6	52	0.245754	rs9355138	0.002276
ALPP	2	89	4.94919				HAS1	19	151	0.245754	rs113874043	0.00259
MYO5B	NA	NA	4.94884				KIRREL	1	406	0.246753	rs11264911	0.0004337
NSUN4	1	240	4.94713				STX18-AS1	4	600	0.246753	rs13106866	0.0006526
KHDRBS2	NA	NA	4.9453				C1orf115	1	138	0.246753	rs115081753	0.001625
RPL9	4	97	4.94305				PPP2R1A	19	240	0.246753	rs7251497	0.002226
EPPIN-WFDC6	20	98	4.94304				AKAP2	9	421	0.247752	rs10980231	0.002189
TRAF3	14	324	4.94177				ZNF628	19	106	0.248751	rs4801655	0.00173
NLRP10	11	66	4.93738				CARD11	7	685	0.24975	rs186520974	0.001496
SELENBP1	1	54	4.93435				VSIG2	11	38	0.24975	rs557856	0.002059
RNF166	16	145	4.9337				ANXA13	8	232	0.253746	rs17256536	0.0002113
SYT1	NA	NA	4.93313				FBN3	19	518	0.253746	rs918638	0.0003202
MIB1	18	213	4.93127				DISP2	15	90	0.254745	rs35081132	0.002488
RNF111	15	310	4.93096				GOLPH3	5	147	0.254745	rs336516	0.002613
NR1I2	3	161	4.92998				LINC00649	21	152	0.255744	rs8129054	0.0006042
ANK3	NA	NA	4.92946				RASGRP3	2	502	0.255744	rs660839	0.00193
PIM3	22	73	4.92802				WDR25	14	243	0.256743	rs180776548	0.001363
MYO5C	15	314	4.92798				GFM1	3	211	0.257742	rs2195636	0.000211
XDH	2	320	4.92601				NACC1	19	72	0.257742	rs2240659	0.001884
NELFB	9	98	4.92363	Yes			VTI1A	10	791	0.258741	rs941825	0.002033
BIN1	2	331	4.92302	Yes			GDF2	10	51	0.258741	rs2125064	0.002287
PSME4	2	353	4.92216	Yes			SIRPA	20	257	0.260739	rs6045511	0.002394
NUSAP1	15	113	4.9216				TRAP1	16	203	0.261738	rs3794699	0.00183
NEB	2	453	4.92111				UGT2B10_1	4	31	0.261738	rs114017502	0.002089
TRIM23	5	160	4.91974				OR4K15	14	129	0.262737	rs71410206	0.00223
PPP2R2D	10	123	4.91943				MLLT4	6	448	0.262737	rs9355138	0.002276
PDGFRA	4	189	4.91862				ATP7B	13	215	0.263736	rs79075156	0.00263
RAD21	8	125	4.91637				LIPC	15	561	0.265734	rs17190566	0.001004
CAMK2D	4	754	4.91592				C11orf49	11	309	0.268731	rs117128752	0.0005606
CBWD3	9	10	4.91513				RNF144B	6	476	0.270729	rs9396863	0.001255
E2F4	16	43	4.91511				LOC101928036	7	103	0.271728	rs117423609	0.002143
TOP1	20	174	4.91368				SLC5A10	17	176	0.272727	rs2472711	0.000279
FNTB	14	201	4.91127				MIR6866	17	27	0.272727	rs3923166	0.0006451
STYK1	12	206	4.91043				GNAO1	16	477	0.272727	rs899240	0.001759
ALDH1A2	15	366	4.90962				BRE	2	941	0.273726	rs6732543	0.0008445
ATN1	12	53	4.9092				PLEKHN1	1	99	0.275724	rs34903276	0.00161
LDLR	19	250	4.90881				ADAM17	2	189	0.275724	rs36216719	0.002417
SCIN	7	408	4.90467				KRT2	12	91	0.276723	rs17733831	0.001351
STRN3	14	372	4.90111				SUB1	5	75	0.277722	rs13189579	0.001579
AGR2	7	178	4.90039				PNPLA7	9	189	0.278721	rs1615822	0.000466
HAUS2	15	65	4.89964				C9orf173	9	63	0.27972	rs142526308	0.0001238
PRAME	22	171	4.89893				BMP2K	4	237	0.282717	rs72659102	0.0009923
ZER1	9	65	4.89883				COL5A1	9	996	0.283716	rs7038395	0.002052
PDE9A	21	573	4.89847				JPH2	20	357	0.286713	rs6103645	0.001987
RING1	6	16	4.89841				TRIM64C	11	95	0.286713	rs112484818	0.002356
EPHB2	1	465	4.89637				CASC3	17	70	0.287712	rs3923166	0.0006451
RANGAP1	22	112	4.89449				PRSS22	16	82	0.288711	rs11647109	0.0006562
CST3	20	102	4.89397				VAT1L	16	956	0.288711	rs11649054	0.001386
NR1H3	11	95	4.89393	Yes			LOC101928227	15	74	0.292707	rs58851127	0.002176
CTTNBP2	7	373	4.89373	Yes			CYFIP2	5	449	0.293706	rs79828963	0.001817
POLR3A	10	114	4.89302				TIAM2	6	700	0.294705	rs9480054	0.002232
KRT74	12	140	4.89261				MIR5095	20	330	0.296703	rs6070101	0.001607
EIF4A3	17	107	4.8893				LOC101927134	5	879	0.296703	rs17565170	0.0022
DGKA	12	36	4.8893				SSUH2	3	144	0.298701	rs9312026	0.0004852
PMS1	2	240	4.88915	Yes			PCCA	13	908	0.2997	rs1407761	0.0006237
CADM2	NA	NA	4.88686				ADAM18	8	308	0.2997	rs6474171	0.001584
SYNCRIP	6	75	4.88649				IFLTD1	12	668	0.301698	rs10771224	0.0006736
OPTN	10	167	4.88624				MIR4472-2	12	73	0.301698	rs74763541	0.0007681
TNS1	2	462	4.88489				NELFB	9	98	0.302697	rs142526308	0.0001238
ITK	5	350	4.8835	Yes			ZFP91	11	103	0.306693	rs550942	0.0006811
SGK1	6	448	4.88313	Yes			KLF5	13	129	0.306693	rs12869881	0.00143
GRIP1	NA	NA	4.88181				SLC7A8	14	198	0.307692	rs2268873	0.00198
DVL3	3	71	4.88062				KIAA1377	11	241	0.30969	rs7102793	0.0004949
LTBR	12	117	4.88034				DNAH17	17	896	0.310689	rs143003569	0.0005926
ABI1	10	397	4.88032				MOK	14	247	0.310689	rs74082260	0.001472
PDPK1	16	32	4.87968				APCDD1L-AS1	20	440	0.310689	rs12106122	0.002087
RAPGEFL1	17	74	4.87884	Yes			LOC100129722	9	70	0.312687	rs142526308	0.0001238
CLK4	5	89	4.87721	Yes			ICA1	7	665	0.312687	rs34768970	0.0002324
CASP8	2	205	4.87618				IVL	1	47	0.312687	rs13375811	0.001866
LMO3	12	75	4.87535				C6orf123	6	175	0.312687	rs675062	0.002211
HSPA13	21	115	4.87519				PSMA8	18	165	0.316683	rs62087798	0.001477
EYS	NA	NA	4.87182				ERICH5	8	136	0.317682	rs28649684	0.00135
MAPK3	16	41	4.87153				IFFO2	1	243	0.317682	rs72645644	0.002114
PCGF3	4	359	4.87095	Yes			KIAA1549	7	505	0.318681	rs73732905	0.002611
GNAS	20	210	4.87083	Yes			ARFGAP2	11	62	0.322677	rs61897789	0.0007574
DKK1	10	45	4.86424	Yes			PHGR1	15	77	0.324675	rs35081132	0.002488
LRP6	12	371	4.86418				SERINC3	20	63	0.325674	rs1983	0.001739
FURIN	15	85	4.86328	Yes			RHBDD2	7	51	0.326673	rs118140197	0.001656
NR4A2	2	26	4.86241				MIR613	12	68	0.327672	rs77587146	0.0004331
FANCD2	3	259	4.86182				PRUNE2	9	949	0.327672	rs116942617	0.002094
KRT77	12	112	4.85766				PLA2G6	22	338	0.328671	rs12484232	0.002113
STIM1	11	620	4.85596				SCO1	17	62	0.32967	rs7359594	0.0008132
PAFAH1B2	11	150	4.85533				BPIFB2	20	111	0.331668	rs112951472	0.001858
RPL12	9	63	4.85521				SPI1	11	109	0.331668	rs74390551	0.002199
ACTG1	17	105	4.85202				MFSD1	3	128	0.333666	rs61796772	0.0008963
AKAP9	7	319	4.85146				KCNJ3	2	532	0.335664	rs16838117	0.002358
RAB31	18	715	4.849				NAA15	4	205	0.33966	rs11733825	0.001989
NR1H2	19	38	4.84785				TTPAL	20	52	0.340659	rs1983	0.001739
HSPA2	14	59	4.8444				SS18	18	180	0.343656	rs62087793	0.0004768
RACGAP1	12	99	4.84221				ZFP91-CNTF	11	114	0.343656	rs550942	0.0006811
RNF217	6	301	4.83905	Yes			LGR5	12	565	0.343656	rs77813550	0.001539
KCNN2	5	345	4.83836	Yes			ARID4A	14	137	0.346653	rs80198923	0.001947
SMARCC1	3	228	4.83709				L3MBTL3	6	363	0.346653	rs148700778	0.00244
CHEK2	22	166	4.83688				TNRC18	7	484	0.347652	rs6974061	0.002385
ARHGAP31	3	508	4.83648				SVEP1	9	921	0.34965	rs10980455	0.002239
FMN1	NA	NA	4.83636				ATP10A	15	884	0.350649	rs7165728	0.002462
FCHSD2	11	271	4.83454				PTMS	12	46	0.352647	rs1882545	0.001669
RAC2	22	184	4.83356				CAMK4	5	704	0.353646	rs75503445	0.001714
TUFM	16	44	4.83311				TEP1	14	234	0.354645	rs1108614	0.001471
PINK1	1	137	4.83262				SNORD51	2	53	0.354645	rs112329396	0.002085
STRADA	17	112	4.82956				EEF1B2	2	56	0.355644	rs112329396	0.002085
MLF2	12	123	4.82897				KIF17	1	262	0.355644	rs861007	0.002511
FAM83B	6	406	4.82582				HS3ST2	16	368	0.356643	rs66710614	0.0005976
SNRPD2	19	45	4.82573				PERM1	1	97	0.360639	rs34903276	0.00161
KSR2	NA	NA	4.82539				MTRNR2L4	16	77	0.361638	rs37803	0.001167
CNTNAP2	NA	NA	4.8253				LEPR	1	652	0.362637	rs74733149	0.001407
SYCE3	22	190	4.82498	Yes			DPH6-AS1	15	852	0.364635	rs17520628	0.0006013
HIST3H3	1	43	4.82378				CORO2B	15	496	0.364635	rs62002133	0.002399
HEMGN	9	65	4.82334				GNG7	19	939	0.366633	rs56192892	0.0006415
SKIL	3	155	4.82272				CYB5D2	17	138	0.368631	rs7219437	0.002081
DIMT1	5	78	4.82123	Yes			ZNF160	19	261	0.36963	rs10419891	0.002164
RRM2	2	45	4.82044				CYP3A43	7	117	0.372627	rs76657705	0.001677
ZFYVE9	1	245	4.81993				OVOL2	20	226	0.372627	rs6111794	0.002234
APBB1IP	10	497	4.81885				GLI3	7	860	0.373626	rs6960695	0.001221
CANX	5	119	4.81838				ATP2B4	1	308	0.375624	rs4462216	0.002321
WASF3	13	467	4.813				CDYL	6	757	0.378621	rs2793264	0.0006702
FMNL1	17	91	4.81254				GAK	4	380	0.37962	rs1134921	0.0008259
FAM117B	2	197	4.81082				NOTCH2	1	151	0.37962	rs55807441	0.001626
RAC3	17	57	4.80964				LINC00592	12	136	0.37962	rs112283017	0.001953
DVL2	17	30	4.80886				PPAPDC1A	10	544	0.37962	rs10886706	0.002361
DLGAP1	NA	NA	4.80854				SPHK1	17	68	0.380619	rs35177607	0.0003357
LSM8	7	162	4.80827				CLIC5	6	606	0.380619	rs9349339	0.001715
HADHA	2	140	4.80578				SNORA41	2	54	0.381618	rs112329396	0.002085
GJD4	10	63	4.80369				OR8J1	11	88	0.383616	rs138742313	0.001582
FAM83H	8	82	4.80337				PHF20	20	498	0.383616	rs6088960	0.001924
ZMYND12	1	137	4.80241	Yes			LOC100506122	4	72	0.384615	rs79235274	0.001945
PLCXD3	5	518	4.80234				TP53AIP1	11	101	0.388611	rs11601431	0.0003914
RAB6B	3	257	4.8023	Yes			LOC100507283	11	190	0.38961	rs570483	0.002505
CTNNA1	5	319	4.80152				ELMOD1	11	276	0.391608	rs111529225	0.001821
HSPA6	1	72	4.80015				TMEM220	17	109	0.392607	rs35564670	0.0001971
FAM47E-STBD1	4	286	4.79992	Yes			PKIG	20	181	0.393606	rs244125	0.0006586
FAM47E	4	385	4.79992	Yes			LOC101929260	2	68	0.393606	rs75213735	0.0026
RRM2B	8	163	4.79822				SUDS3	12	161	0.396603	rs12316703	0.001353
TFRC	3	209	4.79438				GRIA4	11	709	0.396603	rs620797	0.002379
RAPGEF4	2	925	4.79395				TMEM220-AS1	17	216	0.400599	rs12939885	0.0002034
YWHAH	22	109	4.79376				DGKH	13	755	0.401598	rs181275037	0.001388
TAGLN	11	91	4.79067				ZNF608	5	362	0.401598	rs6870431	0.00232
MEPCE	7	36	4.79042				LOC102467217	5	261	0.402597	rs13172033	0.001704
DMPK	19	49	4.79029				EDARADD	1	421	0.403596	rs11589682	0.0003004
OSBPL1A	18	583	4.79017	Yes			EIF2D	1	121	0.403596	rs150306427	0.002406
ATF2	2	266	4.78995				C19orf67	19	24	0.404595	rs11541564	0.002196
DDX6	11	128	4.78908				STK32C	10	534	0.405594	rs147370408	0.0001255
PTGES3	12	95	4.78806	Yes			RTN4IP1	6	264	0.406593	rs12530341	0.001616
MDH2	7	101	4.78718				SPACA3	17	140	0.410589	rs34846071	0.0007962
TRAF3IP3	1	120	4.7856				MIR8071-2_1	14	84	0.411588	rs12434110	0.002558
PSMD2	3	49	4.78186				DNAH5	5	921	0.412587	rs17278234	0.002316
DOCK8	NA	NA	4.78134				HNF4A	20	291	0.414585	rs6073441	0.002245
NRDC	NA	NA	4.78063				C2orf88	2	279	0.415584	rs56190815	0.001002
LINGO1	15	128	4.77978				SCAF4	21	162	0.415584	rs17880135	0.001327
GFI1B	9	171	4.77938				FLJ31306	14	88	0.420579	rs80198923	0.001947
SAMD11	1	130	4.77839				LINC00693	3	649	0.421578	rs4680759	0.0001438
STMN1	1	58	4.77746				GLB1L2	11	187	0.423576	rs73030608	0.002073
MDFI	6	153	4.77515				TNIP3	4	337	0.42957	rs12640705	0.002132
CD4	12	163	4.77404				MIR8071-1_1	14	84	0.42957	rs12434110	0.002558
PPP1R13B	14	294	4.77354				MAGOH2	17	80	0.431568	rs35564670	0.0001971
PDLIM5	4	542	4.77354				ACP5	19	76	0.432567	rs7253069	0.001456
DNM1	9	157	4.7728				MN1	22	158	0.433566	rs73164470	0.001355
ITCH	20	210	4.77179				C12orf80	12	115	0.433566	rs112283017	0.001953
FERMT3	11	71	4.77067				GRIK3	1	500	0.433566	rs114709268	0.002098
MUSK	9	416	4.77039				LINC-PINT_2	7	527	0.433566	rs17165346	0.002139
PEX19	1	43	4.76993				FNBP4	11	129	0.437562	rs117581657	0.002444
SH3GL2	NA	NA	4.76988				YARS2	12	88	0.437562	rs7135858	0.002521
AGAP1	NA	NA	4.76975				TRAPPC11	4	302	0.442557	rs148431458	0.002245
FBXW11	5	191	4.76926				MIR516A1	19	93	0.443556	rs145982353	0.001501
KRT16	17	65	4.76875	Yes			RHBDD1	2	341	0.444555	rs13387764	0.001094
GNAI1	7	250	4.76732				ZBTB46	20	359	0.445554	rs1056441	0.002348
CEBPA	19	64	4.76694				SLC38A8	16	477	0.447552	rs7197494	0.002639
CRYZL1	21	85	4.76476				C6orf7	6	305	0.448551	rs12213321	0.002024
HNRNPC	14	159	4.7638	Yes			LOC401324	7	351	0.453546	rs73094177	0.001204
RIPK1	6	123	4.76126				CAMKK2	12	239	0.455544	rs12817813	0.001757
MAGI2	NA	NA	4.76096				TTC27	2	723	0.455544	rs72787518	0.002549
CRIP2	14	27	4.7608				RAPGEF5	7	789	0.456543	rs1476688	0.001698
TNKS2	10	199	4.76064				GBP4	1	71	0.458541	rs17489258	0.002604
SGF29	NA	NA	4.76051				IKZF1	7	316	0.45954	rs10265042	0.0007751
LIME1	20	68	4.7591	Yes			OSBPL1A	18	583	0.461538	rs7231692	0.001775
FOXK1	7	321	4.75853	Yes			PITX2	4	65	0.462537	rs56075507	0.001638
HSP90B1	12	158	4.75818				RNU6-66P	19	539	0.463536	rs56024764	0.001245
CTTNBP2NL	1	190	4.75672				SDC2	8	382	0.463536	rs56120866	0.001478
NEDD4L	NA	NA	4.7557				ADPRM	17	98	0.467532	rs35564670	0.0001971
AARSD1	17	31	4.7544				AOAH	7	679	0.468531	rs4504543	0.001621
RPAP3	12	120	4.75272				MIR1283-2	19	93	0.473526	rs145982353	0.001501
IPO11	5	419	4.75233	Yes			OR4A16	11	76	0.474525	rs79675663	0.002063
PTPRO	12	626	4.75055				RGMA	15	290	0.475524	rs62021473	0.0006928
GABARAP	17	17	4.75028				ESAM	11	44	0.477522	rs557856	0.002059
LGALS3	14	70	4.74972				DDX19B	16	46	0.478521	rs146163219	0.001401
DMTN	8	179	4.74736				LOC101927285	2	199	0.47952	rs17050068	0.001514
RBM39	20	155	4.74676				ATP12A	13	241	0.480519	rs9507398	0.001275
EPS8	12	171	4.74583				SAMD1	19	23	0.483516	rs11541564	0.002196
MSH3	5	677	4.74578				LINC00499	4	449	0.483516	rs17050280	0.00239
AARS	16	40	4.74433				APOLD1	12	254	0.484515	rs77587146	0.0004331
SPEN	1	190	4.74402				JAZF1	7	915	0.484515	rs62451114	0.001512
CACNA1C	NA	NA	4.74263				LIMK1	7	109	0.486513	rs810549	0.0005481
ACAD8	11	70	4.74231				LINC01006	7	581	0.487512	rs2695561	0.001355
ABAT	16	719	4.74049	Yes			SYT14	1	458	0.487512	rs112343971	0.001421
COPS2	15	128	4.73797				LOC101926966	2	205	0.488511	rs6720522	0.0002429
SEPT10	2	223	4.73734				MUC4	3	323	0.488511	rs60074102	0.001033
PUF60	8	52	4.73608				ITPK1	14	570	0.48951	rs61991676	0.0009134
BHLHE40	3	71	4.73561				PRTG	15	425	0.492507	rs150550955	0.001818
DLK1	14	88	4.73533				LOC100506083	16	44	0.5005	rs146163219	0.001401
SKI	1	289	4.73456				EPHX1	1	206	0.504496	rs184852	0.002622
PIK3C3	18	199	4.73106				MIR548AJ2	4	636	0.51049	rs1509249	5.673e-05
AKAP6	NA	NA	4.73025				FAT2	5	286	0.511489	rs77960640	0.002312
BRE	2	941	4.72975	Yes			ART3	4	671	0.517483	rs77354349	0.002003
MYO1E	15	732	4.72841				FLT1	13	511	0.519481	rs17086609	0.0001392
PPP1CB	2	146	4.72769				PRR5	22	482	0.519481	rs5765916	0.00071
PIWIL1	12	202	4.72738	Yes			NRP2	2	315	0.52048	rs10932127	0.001711
HECW2	NA	NA	4.72659				NCF4	22	123	0.521479	rs760520	0.0006481
PSEN1	14	221	4.72563				RTN4	2	277	0.522478	rs3796007	0.001868
CHN2	NA	NA	4.72518				TRMT1	19	63	0.522478	rs2240659	0.001884
UPF1	19	109	4.72513				NSMAF	8	166	0.522478	rs75712986	0.002533
NCF4	22	123	4.72497	Yes			AEBP2	12	476	0.527473	rs12367050	0.001302
CSNK2B	6	3	4.72491				CLNK	4	794	0.528472	rs73216755	0.00135
CRY1	12	290	4.72482				PTRF	17	122	0.535465	rs4796583	0.002178
PPP1R12A	12	262	4.72459				LOC285768	6	606	0.536464	rs6904485	0.001789
HIBCH	2	396	4.72333				RBM28	7	119	0.536464	rs76964071	0.002376
PYGL	14	248	4.72309				CHCHD6	3	703	0.549451	rs34491806	0.002187
ELN	7	112	4.72099	Yes			AGRN	1	158	0.554446	rs13303023	0.0002076
FBN1	15	428	4.72085				RWDD4	4	192	0.555445	rs148431458	0.002245
RAF1	3	274	4.72068				SLCO1B7	12	393	0.558442	rs7975898	0.001104
FOXO1	13	257	4.71998				ZNF280D	15	244	0.559441	rs72744987	0.001269
TTC9C	11	47	4.71935				TXNRD2	22	385	0.561439	rs7289747	0.001421
CCAR2	8	116	4.71857	Yes			MIR4765	2	42	0.561439	rs72787518	0.002549
NLRP8	19	305	4.71592				SUN5	20	150	0.564436	rs112951472	0.001858
CAMKK2	12	239	4.71572	Yes			PKD1L2	16	992	0.566434	rs873693	0.0006461
ASAP1	NA	NA	4.71469				CAMSAP2	1	294	0.566434	rs17750695	0.001675
CBL	11	156	4.71112				PRKACA	19	58	0.566434	rs11541564	0.002196
AGXT2	5	231	4.70926				LINC00371	13	366	0.576424	rs7317972	0.001838
TRIP6	7	60	4.70752				ADAM29	4	283	0.577423	rs149133952	0.0006706
PTPRG	NA	NA	4.70747				IFNL2	19	58	0.591409	rs75993371	0.001011
WDR83	19	40	4.70712				LRRN1	3	185	0.596404	rs17037086	0.001005
GFAP	17	101	4.70613				HS3ST3B1	17	249	0.601399	rs886862	0.001659
STX12	1	76	4.70517				IL1RAP	3	521	0.606394	rs3773989	0.0006299
UBE2V2	8	47	4.70403				MGC12916	17	61	0.606394	rs886862	0.001659
CCNDBP1	15	26	4.70178				LOC441204	7	320	0.607393	rs1881721	0.001349
DGKZ	11	82	4.70162				STAT3	17	184	0.61039	rs12947808	0.002244
TBC1D1	4	843	4.70115	Yes			C15orf52	15	92	0.614386	rs35081132	0.002488
IGF2BP3	7	358	4.7003				COL13A1	10	817	0.618382	rs112800240	0.002044
MAPK10	NA	NA	4.70023				DKK2	4	345	0.62038	rs2212966	0.002186
BCL7C	16	79	4.70018				VRTN	14	73	0.621379	rs12881778	0.001134
LRRC7	1	873	4.69981	Yes			OR5B2	11	94	0.622378	rs72915827	0.0001543
UBE2Q1	1	59	4.69716				ELK2AP	14	51	0.623377	rs61984785	0.002221
HADH	4	158	4.69669				DDX19A	16	51	0.625375	rs146163219	0.001401
RNF10	12	208	4.69501				AK4	1	243	0.631369	rs6693630	0.001653
SDCBP	8	84	4.69363				MIR516A2	19	79	0.636364	rs145982353	0.001501
SLIT2	4	947	4.69178				PTER	10	372	0.636364	rs72772308	0.002388
EXD2	14	137	4.69105				GGT6	17	63	0.64036	rs75997571	0.001861
FES	15	86	4.68725	Yes			LOC101927043	2	605	0.642358	rs139697860	0.0006976
CTIF	NA	NA	4.687				LYL1	19	40	0.643357	rs2240659	0.001884
ALDOB	9	113	4.68413				DNAJC10	2	141	0.644356	rs113600679	0.001069
RPL3	22	96	4.68224				PDE6C	10	259	0.647353	rs35180415	0.0007049
MTUS1	8	995	4.68099	Yes			LHCGR	2	361	0.65035	rs7562879	0.001516
SLMAP	3	270	4.6787				LINC00159	21	101	0.657343	rs62214185	0.002372
SH3RF2	5	343	4.67831				SRD5A1	5	195	0.658342	rs10475340	0.001726
							PTGES3	12	95	0.663337	rs78969192	0.0002815
							FAM154A	9	723	0.669331	rs10811064	0.0007
							KCNK3	2	124	0.678322	rs111430664	0.002611
							TRHDE-AS1	12	88	0.68032	rs11179131	0.002524
							ZSWIM3	20	121	0.681319	rs75498225	0.0001679
							MIR519A2	19	78	0.687313	rs145982353	0.001501
							ABR	17	852	0.689311	rs140548627	0.002406
							LOC727924	15	140	0.693307	rs28483569	0.002341
							MIR8084	8	70	0.697303	rs279981	0.001237
							ADCYAP1R1	7	216	0.709291	rs35413074	0.0006594
							ELN	7	112	0.717283	rs810549	0.0005481
							DDX12P	12	137	0.718282	rs146700084	0.001051
							PRR16	5	869	0.724276	rs62376400	0.001107
							MGC27345	7	76	0.724276	rs117368079	0.002381
							ZNF214	11	128	0.725275	rs12272273	0.001567
							LOC101927079	15	156	0.73027	rs28483569	0.002341
							TBC1D1	4	843	0.735265	rs6830796	0.0008967
							MEGF6	1	581	0.735265	rs77066806	0.001187
							LRRC7	1	873	0.741259	rs11589324	0.002495
							CATSPERB	14	612	0.748252	rs137877428	0.001975
							RIN2	20	471	0.757243	rs199549	0.001583
							NCOA5	20	106	0.758242	rs73112860	0.001031
							MYO1B	2	374	0.758242	rs146964552	0.002451
							KCNN2	5	345	0.761239	rs1599175	0.0009821
							TGM3	20	207	0.763237	rs214808	0.001532
							ST3GAL1	8	516	0.766234	rs11775725	0.002399
							TMOD1	9	275	0.767233	rs7863943	0.001979
							ACOT8	20	103	0.768232	rs75498225	0.0001679
							OVCH1	12	285	0.77023	rs61923863	0.00106
							TRIM51HP	11	110	0.773227	rs116989940	0.001878
							GNB1	1	188	0.776224	rs56044478	0.00252
							TOP2A	17	76	0.779221	rs16965741	0.000245
							LOC100505625	5	136	0.78022	rs11749175	0.002607
							NLRP14	11	275	0.781219	rs75308680	0.001576
							DOK5	20	505	0.792208	rs112449526	0.0004178
							EPHA7	6	495	0.796204	rs12524704	0.002378
							WFDC3	20	118	0.798202	rs139393795	0.0002924
							LRIG2	1	81	0.808192	rs72683492	0.00189
							DPPA3	12	122	0.811189	rs10772679	0.002376
							FAM107A	3	334	0.827173	rs141894614	0.001297
							TCTN2	12	230	0.845155	rs147639128	0.002502
							DUSP27	1	199	0.846154	rs74121505	0.002005
							DNTTIP1	20	127	0.849151	rs139393795	0.0002924
							MUC16	19	564	0.867133	rs115113676	0.001554
							LOC101927865	2	212	0.872128	rs2072570	0.001113
							SYT9	11	922	0.875125	rs76844774	0.0001575
							LOC101927900	18	112	0.878122	rs6507326	0.000213
							LY86	6	383	0.881119	rs1986072	0.002247
							RAB3C	5	872	0.885115	rs6872367	0.001958
							SPINT4	20	113	0.902098	rs73118854	0.000359
							WFDC13	20	91	0.903097	rs73116853	0.0006048
							PLEKHA5	12	667	0.906094	rs11044516	0.001402
							WFDC10B	20	117	0.908092	rs73116853	0.0006048
							SIAH3	13	305	0.923077	rs9534213	0.002272
							CACNA1B	9	511	0.927073	rs9314641	0.002052
							KLRG2	7	190	0.943057	rs35019525	0.0003733
							ARHGAP25	2	433	0.965035	rs6724788	0.001155
							USP6NL	10	424	0.968032	rs74656662	0.001519
							IL5RA	3	297	0.978022	rs3846133	0.001683
							CELF5	19	331	0.987013	rs142212062	0.002244
							ADAMTS2	5	972	0.992008	rs252060	0.001724
