## Supplementary Tables for "Network-based integrative analysis of lithium response in bipolar disorder using transcriptomic and GWAS data": Suppl_Table10_Top_500_2000_gene_netprop_result_Dec2021.xlsx

### Sheet: top500 & top2000 network genes
Supplementary Table 10: Results of network propagation analysis for the top 500- and top 2000-proximal gene networks
• Network propagation analysis and gene annotations (for DE/seed, GWAB, and VEGAS genes; Figure 2b) were performed in the top 2000-proximal gene network. A set of the top 500 proximal network genes are in the first 500 rows; columns 1 - 4 are designated in 'blue'. The 41 protein-coding DE genes were used as seed genes (Figures 1c, d; Supplementary Table 8).
• Network proximity score refers to a degree of network proximity (a length path) of each gene to seed genes.
• The list of genes is ranked by network proximity scores from the highest (nearest distance) to the lowest (farthest distance).
• Cluster analysis was performed only in the top 500-proximal gene network. Three clusters (clusters 0, 1, and 2) were identified and contained genes as indicated in the last column. See the propagated-based networks of the top 500 and top 2000 proximal network genes in Figures 2c and d. The distribution of clusters including genes (DE, GWAB, and network genes) in each cluster is summarized in Figures 2e and 3a.
• The human hg19 genome assembly was used for gene annotation.
• DE, differentially expressed; GWAB, genome-wide association boosting; NA, not available; VEGAS, a versatile gene-based association analysis.
#	Gene Symbol	Gene ID	Gene Full Name	Chr Location	Network Propagation Analysis						Gene Annotation		Clusters, analyzed only in the top 500 genes
					Network Prox. Score	ln(Network Prox. Score)	Seed Genes	DE Genes	GWAB Genes	VEGAS Genes	w/ GWAB Data	w/ VEGAS Data
1	IL17RC	84818	Interleukin 17 receptor C	3p25.3|3p25.3-p24.1	0.0158573	-4.14412	1	1	0	0	DE	DE	Cluster 1
2	BGN	633	Biglycan	Xq28	0.015617	-4.15939	1	1	0	0	DE	DE	Cluster 0
3	POU3F1	5453	POU class 3 homeobox 1	1p34.3	0.0150639	-4.19545	1	1	0	0	DE	DE	Cluster 1
4	MMP14	4323	Matrix metallopeptidase 14	14q11.2	0.0150531	-4.19617	1	1	0	0	DE	DE	Cluster 2
5	SLC2A1	6513	Solute carrier family 2 member 1	1p34.2	0.0150227	-4.19819	1	1	0	0	DE	DE	Cluster 2
6	PTP4A3	11156	Protein tyrosine phosphatase 4A3	8q24.3	0.0150067	-4.19926	1	1	0	1	DE	DE/VEGAS	Cluster 2
7	HEY1	23462	Hes related family bHLH transcription factor with YRPW motif 1	8q21.13	0.0150049	-4.19938	1	1	0	0	DE	DE	Cluster 0
8	TBX1	6899	T-box transcription factor 1	22q11.21	0.0149882	-4.20049	1	1	0	0	DE	DE	Cluster 1
9	MXRA5	25878	Matrix remodeling associated 5	Xp22.33	0.0149777	-4.20119	1	1	0	0	DE	DE	Cluster 0
10	DLC1	10395	DLC1 Rho GTPase activating protein	8p22	0.0149729	-4.20152	1	1	0	0	DE	DE	Cluster 0
11	PRKD1	5587	Protein kinase D1	14q12	0.0149728	-4.20152	1	1	1	0	DE/GWAB	DE	Cluster 0
12	TPM2	7169	Tropomyosin 2	9p13.3	0.0149392	-4.20377	1	1	0	0	DE	DE	Cluster 0
13	COL16A1	1307	Collagen type XVI alpha 1 chain	1p35.2	0.0149346	-4.20407	1	1	0	0	DE	DE	Cluster 0
14	IGFBP3	3486	Insulin like growth factor binding protein 3	7p12.3	0.0149335	-4.20415	1	1	0	0	DE	DE	Cluster 0
15	PDGFA	5154	Platelet derived growth factor subunit A	7p22.3	0.014924	-4.20478	1	1	0	0	DE	DE	Cluster 0
16	CHRD	8646	Chordin	3q27.1	0.0149166	-4.20528	1	1	0	0	DE	DE	Cluster 1
17	FLNC	2318	Filamin C	7q32.1	0.014903	-4.20619	1	1	1	0	DE/GWAB	DE	Cluster 0
18	HOXD9	3235	Homeobox D9	2q31.1	0.0148904	-4.20704	1	1	0	0	DE	DE	Cluster 1
19	COL15A1	1306	Collagen type XV alpha 1 chain	9q22.33	0.0148835	-4.2075	1	1	0	0	DE	DE	Cluster 0
20	MBP	4155	Myelin basic protein	18q23	0.0148445	-4.21012	1	1	1	0	DE/GWAB	DE	Cluster 2
21	LEF1	51176	Lymphoid enhancer binding factor 1	4q25	0.0148171	-4.21197	1	1	1	0	DE/GWAB	DE	Cluster 2
22	COL6A3	1293	Collagen type VI alpha 3 chain	2q37.3	0.0148116	-4.21234	1	1	0	0	DE	DE	Cluster 0
23	DSP	1832	Desmoplakin	6p24.3	0.0148034	-4.2129	1	1	0	1	DE	DE/VEGAS	Cluster 2
24	OLFML2B	25903	Olfactomedin like 2B	1q23.3	0.0147938	-4.21354	1	1	0	0	DE	DE	Cluster 0
25	LMX1B	4010	LIM homeobox transcription factor 1 beta	9q33.3	0.0147886	-4.2139	1	1	0	0	DE	DE	Cluster 1
26	SEMA3A	10371	Semaphorin 3A	7q21.11	0.01476	-4.21583	1	1	0	0	DE	DE	Cluster 2
27	EFNA1	1942	Ephrin A1	1q22	0.0147488	-4.2166	1	1	0	0	DE	DE	Cluster 2
28	TPD52	7163	Tumor protein D52	8q21.13	0.0147462	-4.21677	1	1	0	0	DE	DE	Cluster 2
29	KLF10	7071	Kruppel like factor 10	8q22.3	0.0147451	-4.21684	1	1	0	0	DE	DE	Cluster 0
30	THNSL2	55258	Threonine synthase like 2	2p11.2	0.0147444	-4.21689	1	1	0	0	DE	DE	Cluster 1
31	RWDD2B	10069	RWD domain containing 2B	21q21.3	0.0147408	-4.21714	1	1	0	0	DE	DE	Cluster 2
32	ZIC1	7545	Zic family member 1	3q24	0.0147257	-4.21816	1	1	0	0	DE	DE	Cluster 1
33	ZNF132	7691	Zinc finger protein 132	19q13.43	0.0147143	-4.21893	1	1	0	0	DE	DE	Cluster 1
34	CHST6	4166	Carbohydrate sulfotransferase 6	16q23.1	0.014712	-4.21909	1	1	0	0	DE	DE	Cluster 2
35	ARPC1B	10095	Actin related protein 2/3 complex subunit 1B	7q22.1	0.00371731	-5.59475	0	0	0	0	Network	Network	Cluster 0
36	DDX39A	10212	DExD-box helicase 39A	19p13.12	0.00369774	-5.60003	0	0	0	0	Network	Network	Cluster 2
37	SHANK2	22941	SH3 and multiple ankyrin repeat domains 2	11q13.3-q13.4	0.00223016	-6.10568	0	0	0	0	Network	Network	Cluster 1
38	LTBP2	4053	Latent transforming growth factor beta binding protein 2	14q24.3	0.00178342	-6.32922	0	0	0	0	Network	Network	Cluster 0
39	CAMK2B	816	Calcium/calmodulin dependent protein kinase II beta	7p13	0.00167537	-6.39172	0	0	1	0	GWAB	Network	Cluster 1
40	NTRK3	4916	Neurotrophic receptor tyrosine kinase 3	15q25.3	0.00166364	-6.39875	0	0	0	0	Network	Network	Cluster 1
41	CDH11	1009	Cadherin 11	16q21	0.00152326	-6.4869	0	0	0	0	Network	Network	Cluster 0
42	PAX8	7849	Paired box 8	2q14.1	0.00149393	-6.50634	0	0	0	0	Network	Network	Cluster 1
43	TIMP3	7078	TIMP metallopeptidase inhibitor 3	22q12.3	0.00146524	-6.52574	0	0	0	1	Network	VEGAS	Cluster 0
44	HOXB5	3215	Homeobox B5	17q21.32	0.00142851	-6.55112	0	0	0	0	Network	Network	Cluster 1
45	PDGFRA	5156	Platelet derived growth factor receptor alpha	4q12	0.00138381	-6.58291	0	0	1	0	GWAB	Network	Cluster 0
46	IGFBP5	3488	Insulin like growth factor binding protein 5	2q35	0.0013761	-6.5885	0	0	0	0	Network	Network	Cluster 0
47	CYP2A6	1548	Cytochrome P450 family 2 subfamily A member 6	19q13.2	0.00131604	-6.63313	0	0	0	0	Network	Network	Cluster 1
48	FZD7	8324	Frizzled class receptor 7	2q33.1	0.00128516	-6.65687	0	0	0	0	Network	Network	Cluster 0
49	COL6A2	1292	Collagen type VI alpha 2 chain	21q22.3	0.00125676	-6.67922	0	0	0	0	Network	Network	Cluster 0
50	COL4A1	1282	Collagen type IV alpha 1 chain	13q34	0.00125365	-6.68169	0	0	0	0	Network	Network	Cluster 0
51	LAMC1	3915	Laminin subunit gamma 1	1q25.3	0.00121164	-6.71578	0	0	0	1	Network	VEGAS	Cluster 0
52	LAMA4	3910	Laminin subunit alpha 4	6q21	0.00119932	-6.726	0	0	0	0	Network	Network	Cluster 0
53	PGF	5228	Placental growth factor	14q24.3	0.00117758	-6.74429	0	0	0	0	Network	Network	Cluster 2
54	EFEMP2	30008	EGF containing fibulin extracellular matrix protein 2	11q13.1	0.00116833	-6.75218	0	0	0	0	Network	Network	Cluster 0
55	COL6A1	1291	Collagen type VI alpha 1 chain	21q22.3	0.00116478	-6.75522	0	0	0	0	Network	Network	Cluster 0
56	COL1A1	1277	Collagen type I alpha 1 chain	17q21.33	0.00116388	-6.75599	0	0	0	0	Network	Network	Cluster 0
57	ACRV1	56	Acrosomal vesicle protein 1	11q24.2	0.00115697	-6.76195	0	0	0	0	Network	Network	Cluster 1
58	MAP1A	4130	Microtubule associated protein 1A	15q15.3	0.00114061	-6.77619	0	0	0	0	Network	Network	Cluster 1
59	MMP2	4313	Matrix metallopeptidase 2	16q12.2	0.00113691	-6.77944	0	0	0	0	Network	Network	Cluster 0
60	COL4A2	1284	Collagen type IV alpha 2 chain	13q34	0.00113649	-6.77981	0	0	0	0	Network	Network	Cluster 0
61	MMP16	4325	Matrix metallopeptidase 16	8q21.3	0.00113504	-6.78109	0	0	0	0	Network	Network	Cluster 1
62	SFRP1	6422	Secreted frizzled related protein 1	8p11.21	0.00112516	-6.78983	0	0	0	1	Network	VEGAS	Cluster 0
63	COL3A1	1281	Collagen type III alpha 1 chain	2q32.2	0.00111141	-6.80213	0	0	0	0	Network	Network	Cluster 0
64	IGHG1	3500	Immunoglobulin heavy constant gamma 1 (G1m marker)	14q32.33	0.00110522	-6.80771	0	0	0	0	Network	Network	Cluster 1
65	SNTA1	6640	Syntrophin alpha 1	20q11.21	0.00108176	-6.82916	0	0	0	0	Network	Network	Cluster 1
66	WNT6	7475	Wnt family member 6	2q35	0.00107369	-6.83666	0	0	0	0	Network	Network	Cluster 1
67	FBN1	2200	Fibrillin 1	15q21.1	0.00104349	-6.86518	0	0	1	0	GWAB	Network	Cluster 0
68	MRC2	9902	Mannose receptor C type 2	17q23.2	0.00102358	-6.88445	0	0	0	0	Network	Network	Cluster 0
69	TRA	6955	Tcell receptor alpha locus	14q11.2	0.00101088	-6.89693	0	0	0	0	Network	Network	Cluster 1
70	KANK1	23189	KN motif and ankyrin repeat domains 1	9p24.3	0.000978165	-6.92983	0	0	0	0	Network	Network	Cluster 1
71	EGFR	1956	Epidermal growth factor receptor	7p11.2	0.000971256	-6.93692	0	0	1	0	GWAB	Network	Cluster 2
72	LTBP1	4052	Latent transforming growth factor beta binding protein 1	2p22.3	0.000961576	-6.94694	0	0	0	0	Network	Network	Cluster 0
73	DCBLD2	131566	Discoidin, CUB and LCCL domain containing 2	3q12.1|3	0.00095679	-6.95193	0	0	0	0	Network	Network	Cluster 2
74	FGFR2	2263	Fibroblast growth factor receptor 2	10q26.13	0.000946067	-6.9632	0	0	0	0	Network	Network	Cluster 2
75	ZBTB16	7704	Zinc finger and BTB domain containing 16	11q23.2	0.000940566	-6.96903	0	0	1	0	GWAB	Network	Cluster 1
76	SLC6A2	6530	Solute carrier family 6 member 2	16q12.2	0.000930131	-6.98018	0	0	0	0	Network	Network	Cluster 1
77	CALD1	800	Caldesmon 1	7q33	0.000915449	-6.9961	0	0	0	0	Network	Network	Cluster 0
78	COL1A2	1278	Collagen type I alpha 2 chain	7q21.3	0.000910617	-7.00139	0	0	0	0	Network	Network	Cluster 0
79	POSTN	10631	Periostin	13q13.3	0.000898293	-7.01501	0	0	0	0	Network	Network	Cluster 0
80	SFRP4	6424	Secreted frizzled related protein 4	7p14.1	0.000890059	-7.02422	0	0	0	0	Network	Network	Cluster 0
81	TGFB2	7042	Transforming growth factor beta 2	1q41	0.000887763	-7.02681	0	0	0	0	Network	Network	Cluster 0
82	TRPM3	80036	Transient receptor potential cation channel subfamily M member 3	9q21.12-q21.13	0.000853535	-7.06612	0	0	0	0	Network	Network	Cluster 1
83	ZNF507	22847	Zinc finger protein 507	19q13.11	0.000848456	-7.07209	0	0	0	0	Network	Network	Cluster 1
84	SRPX	8406	Sushi repeat containing protein X-linked	Xp11.4	0.000840435	-7.08159	0	0	0	0	Network	Network	Cluster 0
85	C1S	716	Complement C1s	12p13.31	0.000833301	-7.09012	0	0	0	0	Network	Network	Cluster 0
86	DPT	1805	Dermatopontin	1q24.2	0.000824907	-7.10024	0	0	0	0	Network	Network	Cluster 0
87	DDR1	780	Discoidin domain receptor tyrosine kinase 1	6p21.33	0.000803392	-7.12667	0	0	0	0	Network	Network	Cluster 2
88	LAMB2	3913	Laminin subunit beta 2	3p21.31	0.000792917	-7.13979	0	0	0	0	Network	Network	Cluster 0
89	ATP2B2	491	ATPase plasma membrane Ca2+ transporting 2	3p25.3	0.000774191	-7.16369	0	0	1	0	GWAB	Network	Cluster 1
90	DCN	1634	Decorin	12q21.33	0.000769996	-7.16912	0	0	1	0	GWAB	Network	Cluster 0
91	HSPG2	3339	Heparan sulfate proteoglycan 2	1p36.12	0.00076783	-7.17194	0	0	0	0	Network	Network	Cluster 0
92	MCAM	4162	Melanoma cell adhesion molecule	11q23.3	0.000753748	-7.19045	0	0	0	0	Network	Network	Cluster 0
93	COL18A1	80781	Collagen type XVIII alpha 1 chain	21q22.3	0.000751488	-7.19345	0	0	0	0	Network	Network	Cluster 0
94	PXDN	7837	Peroxidasin	2p25.3	0.000740786	-7.2078	0	0	0	0	Network	Network	Cluster 0
95	COL5A1	1289	Collagen type V alpha 1 chain	9q34.3	0.000739824	-7.2091	0	0	0	1	Network	VEGAS	Cluster 0
96	NTRK2	4915	Neurotrophic receptor tyrosine kinase 2	9q21.33	0.000728208	-7.22492	0	0	0	0	Network	Network	Cluster 1
97	FGFR1	2260	Fibroblast growth factor receptor 1	8p11.23	0.000727142	-7.22639	0	0	0	0	Network	Network	Cluster 0
98	ANGPTL2	23452	Angiopoietin like 2	9q33.3	0.000718203	-7.23876	0	0	0	0	Network	Network	Cluster 0
99	DCLK1	9201	Doublecortin like kinase 1	13q13.3	0.000716211	-7.24154	0	0	0	0	Network	Network	Cluster 0
100	NRP2	8828	Neuropilin 2	2q33.3	0.000707192	-7.25421	0	0	0	1	Network	VEGAS	Cluster 2
101	PDE4C	5143	Phosphodiesterase 4C	19p13.11	0.00070443	-7.25812	0	0	0	0	Network	Network	Cluster 1
102	DNAJC4	3338	DnaJ heat shock protein family (Hsp40) member C4	11q13.1	0.000700271	-7.26404	0	0	0	0	Network	Network	Cluster 1
103	MMP11	4320	Matrix metallopeptidase 11	22q11.23	0.000674049	-7.30221	0	0	0	0	Network	Network	Cluster 1
104	FGF18	8817	Fibroblast growth factor 18	5q35.1	0.000660474	-7.32255	0	0	0	0	Network	Network	Cluster 1
105	THBS1	7057	Thrombospondin 1	15q14	0.000657335	-7.32732	0	0	0	0	Network	Network	Cluster 0
106	LAMA2	3908	Laminin subunit alpha 2	6q22.33	0.00065667	-7.32833	0	0	0	0	Network	Network	Cluster 0
107	ITGB4	3691	Integrin subunit beta 4	17q25.1	0.000652823	-7.3342	0	0	0	0	Network	Network	Cluster 2
108	CACNA1G	8913	Calcium voltage-gated channel subunit alpha1 G	17q21.33	0.000632547	-7.36576	0	0	0	0	Network	Network	Cluster 1
109	AEBP1	165	AE binding protein 1	7p13	0.000616437	-7.39155	0	0	0	0	Network	Network	Cluster 0
110	HTR2C	3358	5-hydroxytryptamine receptor 2C	Xq23	0.000614341	-7.39496	0	0	0	0	Network	Network	Cluster 1
111	ADCY2	108	Adenylate cyclase 2	5p15.31	0.000611378	-7.39979	0	0	0	0	Network	Network	Cluster 1
112	MAP2	4133	Microtubule associated protein 2	2q34	0.000610588	-7.40109	0	0	0	0	Network	Network	Cluster 1
113	TAGLN	6876	Transgelin	11q23.3	0.000609653	-7.40262	0	0	1	0	GWAB	Network	Cluster 0
114	NID1	4811	Nidogen 1	1q42.3	0.000609528	-7.40283	0	0	1	0	GWAB	Network	Cluster 0
115	CAVIN1	284119	Caveolae associated protein 1	17q21.2	0.000597273	-7.42314	0	0	0	0	Network	Network	Cluster 0
116	TGFB3	7043	Transforming growth factor beta 3	14q24.3	0.000589074	-7.43696	0	0	0	0	Network	Network	Cluster 0
117	ADGRA2	25960	Adhesion G protein-coupled receptor A2	8p11.23	0.000587738	-7.43923	0	0	0	0	Network	Network	Cluster 0
118	CYR61	3491	Cellular communication network factor 1	1p22.3	0.00058768	-7.43933	0	0	0	0	Network	Network	Cluster 0
119	AR	367	Androgen receptor	Xq12	0.000587299	-7.43998	0	0	0	0	Network	Network	Cluster 1
120	HTRA1	5654	HtrA serine peptidase 1	10q26.13	0.000571182	-7.4678	0	0	0	0	Network	Network	Cluster 0
121	MAP1B	4131	Microtubule associated protein 1B	5q13.2	0.000567277	-7.47466	0	0	0	0	Network	Network	Cluster 0
122	SLIT2	9353	Slit guidance ligand 2	4p15.31	0.000566988	-7.47517	0	0	1	0	GWAB	Network	Cluster 0
123	NECTIN1	5818	Nectin cell adhesion molecule 1	11q23.3	0.000564523	-7.47953	0	0	0	0	Network	Network	Cluster 1
124	DDR2	4921	Discoidin domain receptor tyrosine kinase 2	1q23.3	0.000556821	-7.49327	0	0	1	0	GWAB	Network	Cluster 0
125	KCNJ5	3762	Potassium inwardly rectifying channel subfamily J member 5	11q24.3	0.000553365	-7.49949	0	0	0	0	Network	Network	Cluster 1
126	SALL1	6299	Spalt like transcription factor 1	16q12.1	0.000552549	-7.50097	0	0	0	0	Network	Network	Cluster 0
127	FBLN1	2192	Fibulin 1	22q13.31	0.000551629	-7.50263	0	0	1	1	GWAB	VEGAS	Cluster 0
128	NOTCH3	4854	Notch receptor 3	19p13.12	0.000547886	-7.50944	0	0	0	0	Network	Network	Cluster 2
129	LAMB1	3912	Laminin subunit beta 1	7q31.1	0.000547696	-7.50979	0	0	0	0	Network	Network	Cluster 0
130	AGRN	375790	Agrin	1p36.33	0.000545595	-7.51363	0	0	0	1	Network	VEGAS	Cluster 2
131	SERPINE2	5270	Serpin family E member 2	2q36.1	0.000536542	-7.53037	0	0	0	0	Network	Network	Cluster 0
132	CAV1	857	Caveolin 1	7q31.2	0.000534387	-7.53439	0	0	1	0	GWAB	Network	Cluster 0
133	RBPMS	11030	RNA binding protein, mRNA processing factor	8p12	0.00053352	-7.53601	0	0	0	0	Network	Network	Cluster 0
134	SMAD3	4088	SMAD family member 3	15q22.33	0.000527591	-7.54719	0	0	1	0	GWAB	Network	Cluster 0
135	PLAT	5327	Plasminogen activator, tissue type	8p11.21	0.000522146	-7.55756	0	0	0	0	Network	Network	Cluster 0
136	POU4F1	5457	POU class 4 homeobox 1	13q31.1	0.000522122	-7.55761	0	0	0	0	Network	Network	Cluster 1
137	MET	4233	MET proto-oncogene, receptor tyrosine kinase	7q31.2	0.000518375	-7.56481	0	0	1	0	GWAB	Network	Cluster 2
138	JAG1	182	Jagged canonical Notch ligand 1	20p12.2	0.00051693	-7.5676	0	0	0	0	Network	Network	Cluster 0
139	ITGA2	3673	Integrin subunit alpha 2	5q11.2	0.000513733	-7.57381	0	0	0	0	Network	Network	Cluster 2
140	GLP1R	2740	Glucagon like peptide 1 receptor	6p21.2	0.000512688	-7.57584	0	0	0	0	Network	Network	Cluster 1
141	FN1	2335	Fibronectin 1	2q35	0.000512427	-7.57635	0	0	1	0	GWAB	Network	Cluster 0
142	CTGF	1490	Cellular communication network factor 2	6q23.2	0.000507349	-7.58631	0	0	0	0	Network	Network	Cluster 0
143	ALPPL2	251	Alkaline phosphatase, germ cell	2q37.1	0.000504856	-7.59124	0	0	0	0	Network	Network	Cluster 1
144	CXCL12	6387	C-X-C motif chemokine ligand 12	10q11.21	0.000503149	-7.59462	0	0	0	0	Network	Network	Cluster 0
145	TRIM10	10107	Tripartite motif containing 10	6p22.1	0.000502104	-7.5967	0	0	0	0	Network	Network	Cluster 1
146	MXRA8	54587	Matrix remodeling associated 8	1p36.33	0.000501442	-7.59802	0	0	0	0	Network	Network	Cluster 0
147	DST	667	Dystonin	6p12.1	0.000497208	-7.6065	0	0	1	0	GWAB	Network	Cluster 0
148	IGF1	3479	Insulin like growth factor 1	12q23.2	0.00049679	-7.60734	0	0	0	0	Network	Network	Cluster 0
149	LPAR1	1902	Lysophosphatidic acid receptor 1	9q31.3	0.00049416	-7.61265	0	0	0	1	Network	VEGAS	Cluster 0
150	VEGFA	7422	Vascular endothelial growth factor A	6p21.1	0.000489748	-7.62162	0	0	0	0	Network	Network	Cluster 0
151	COL5A2	1290	Collagen type V alpha 2 chain	2q32.2	0.000488651	-7.62386	0	0	0	0	Network	Network	Cluster 0
152	NRP1	8829	Neuropilin 1	10p11.22	0.000487975	-7.62525	0	0	1	1	GWAB	VEGAS	Cluster 0
153	FXYD3	5349	FXYD domain containing ion transport regulator 3	19q13.12	0.000480716	-7.64023	0	0	0	0	Network	Network	Cluster 1
154	NID2	22795	Nidogen 2	14q22.1	0.000478959	-7.64389	0	0	0	0	Network	Network	Cluster 0
155	RBMS3	27303	RNA binding motif single stranded interacting protein 3	3p24.1	0.000476263	-7.64954	0	0	0	0	Network	Network	Cluster 2
156	NUAK1	9891	NUAK family kinase 1	12q23.3	0.00047027	-7.6622	0	0	0	1	Network	VEGAS	Cluster 0
157	NPAS2	4862	Neuronal PAS domain protein 2	2q11.2	0.000468409	-7.66617	0	0	0	0	Network	Network	Cluster 2
158	CDH2	1000	Cadherin 2	18q12.1	0.000463973	-7.67568	0	0	1	0	GWAB	Network	Cluster 0
159	OSMR	9180	Oncostatin M receptor	5p13.1	0.000463383	-7.67696	0	0	0	0	Network	Network	Cluster 0
160	FERMT2	10979	Fermitin family member 2	14q22.1	0.000461779	-7.68042	0	0	0	0	Network	Network	Cluster 0
161	OBSL1	23363	Obscurin like cytoskeletal adaptor 1	2q35	0.000461026	-7.68206	0	0	1	0	GWAB	Network	Cluster 0
162	KCNMA1	3778	Potassium calcium-activated channel subfamily M alpha 1	10q22.3	0.000457487	-7.68976	0	0	0	0	Network	Network	Cluster 0
163	IGF1R	3480	Insulin like growth factor 1 receptor	15q26.3	0.000455702	-7.69367	0	0	1	1	GWAB	VEGAS	Cluster 2
164	SYDE1	85360	Synapse defective Rho GTPase homolog 1	19p13.12	0.000454988	-7.69524	0	0	0	0	Network	Network	Cluster 0
165	DEPP1	11067	DEPP1 autophagy regulator	10q11.21	0.000444443	-7.71869	0	0	0	0	Network	Network	Cluster 0
166	KDELR3	11015	KDEL endoplasmic reticulum protein retention receptor 3	22q13.1	0.00044055	-7.72749	0	0	0	0	Network	Network	Cluster 0
167	ADAMTS5	11096	ADAM metallopeptidase with thrombospondin type 1 motif 5	21q21.3	0.000438322	-7.73256	0	0	0	0	Network	Network	Cluster 0
168	PRRX1	5396	Paired related homeobox 1	1q24.2	0.000437892	-7.73354	0	0	0	0	Network	Network	Cluster 0
169	EPHA2	1969	EPH receptor A2	1p36.13	0.000436948	-7.7357	0	0	0	0	Network	Network	Cluster 0
170	MUC3A	4584	Mucin 3A, cell surface associated	7q22.1	0.00043306	-7.74463	0	0	0	0	Network	Network	Cluster 1
171	TFPI	7035	Tissue factor pathway inhibitor	2q32.1	0.000432898	-7.74501	0	0	0	0	Network	Network	Cluster 0
172	GFPT2	9945	Glutamine-fructose-6-phosphate transaminase 2	5q35.3	0.000430873	-7.7497	0	0	0	0	Network	Network	Cluster 0
173	NCR2	9436	Natural cytotoxicity triggering receptor 2	6p21.1	0.000430485	-7.7506	0	0	0	0	Network	Network	Cluster 1
174	LMNA	4000	Lamin A/C	1q22	0.000426259	-7.76046	0	0	0	0	Network	Network	Cluster 0
175	PLXDC1	57125	Plexin domain containing 1	17q12	0.000423688	-7.76651	0	0	0	0	Network	Network	Cluster 0
176	MGP	4256	Matrix Gla protein	12p12.3	0.000423107	-7.76789	0	0	0	0	Network	Network	Cluster 0
177	CDKN1C	1028	Cyclin dependent kinase inhibitor 1C	11p15.4	0.000422001	-7.7705	0	0	0	0	Network	Network	Cluster 0
178	BMP2	650	Bone morphogenetic protein 2	20p12.3	0.000421992	-7.77053	0	0	0	0	Network	Network	Cluster 2
179	LOXL1	4016	Lysyl oxidase like 1	15q24.1	0.00042107	-7.77271	0	0	0	0	Network	Network	Cluster 0
180	ITGA7	3679	Integrin subunit alpha 7	12q13.2	0.000420126	-7.77496	0	0	0	0	Network	Network	Cluster 0
181	PDGFB	5155	Platelet derived growth factor subunit B	22q13.1	0.000419656	-7.77607	0	0	0	0	Network	Network	Cluster 1
182	GNAO1	2775	G protein subunit alpha o1	16q13	0.000419284	-7.77696	0	0	1	1	GWAB	VEGAS	Cluster 1
183	MATN2	4147	Matrilin 2	8q22.1-q22.2	0.000418849	-7.778	0	0	0	0	Network	Network	Cluster 0
184	TGFA	7039	Transforming growth factor alpha	2p13.3	0.000417202	-7.78194	0	0	0	0	Network	Network	Cluster 2
185	COL8A2	1296	Collagen type VIII alpha 2 chain	1p34.3	0.000414592	-7.78822	0	0	0	0	Network	Network	Cluster 0
186	TSPY1	7258	Testis specific protein Y-linked 1	Yp11.2	0.000413993	-7.78966	0	0	0	0	Network	Network	Cluster 1
187	LOXL2	4017	Lysyl oxidase like 2	8p21.3	0.000412697	-7.7928	0	0	0	0	Network	Network	Cluster 0
188	HTR6	3362	5-hydroxytryptamine receptor 6	1p36.13	0.000411123	-7.79662	0	0	0	0	Network	Network	Cluster 1
189	KLK13	26085	Kallikrein related peptidase 13	19q13.41	0.000411038	-7.79683	0	0	0	0	Network	Network	Cluster 1
190	PARVA	55742	Parvin alpha	11p15.3	0.000407244	-7.8061	0	0	1	0	GWAB	Network	Cluster 0
191	IGF2	3481	Insulin like growth factor 2	11p15.5	0.000406973	-7.80676	0	0	0	0	Network	Network	Cluster 0
192	TBX2	6909	T-box transcription factor 2	17q23.2	0.000406401	-7.80817	0	0	0	0	Network	Network	Cluster 2
193	TNC	3371	Tenascin C	9q33.1	0.0004061	-7.80891	0	0	0	0	Network	Network	Cluster 0
194	FAP	2191	Fibroblast activation protein alpha	2q24.2	0.000405601	-7.81014	0	0	0	0	Network	Network	Cluster 0
195	EDNRA	1909	Endothelin receptor type A	4q31.22-q31.23	0.000404586	-7.81265	0	0	0	0	Network	Network	Cluster 0
196	RUNX2	860	RUNX family transcription factor 2	6p21.1	0.000403973	-7.81416	0	0	0	0	Network	Network	Cluster 1
197	BCAN	63827	Brevican	1q23.1	0.000400649	-7.82243	0	0	0	0	Network	Network	Cluster 1
198	SGCD	6444	Sarcoglycan delta	5q33.2-q33.3	0.000400305	-7.82328	0	0	1	0	GWAB	Network	Cluster 1
199	DLX4	1748	Distal-less homeobox 4	17q21.33	0.000398293	-7.82832	0	0	0	0	Network	Network	Cluster 1
200	GEM	2669	GTP binding protein overexpressed in skeletal muscle	8q22.1	0.00039711	-7.8313	0	0	0	0	Network	Network	Cluster 0
201	ERBB2	2064	Erb-b2 receptor tyrosine kinase 2	17q12	0.000392305	-7.84347	0	0	1	0	GWAB	Network	Cluster 2
202	RARB	5915	Retinoic acid receptor beta	3p24.2	0.000391011	-7.84678	0	0	1	0	GWAB	Network	Cluster 1
203	TPM1	7168	Tropomyosin 1	15q22.2	0.000389891	-7.84964	0	0	1	0	GWAB	Network	Cluster 0
204	MFAP4	4239	Microfibril associated protein 4	17p11.2	0.000389128	-7.8516	0	0	0	0	Network	Network	Cluster 0
205	SLIT3	6586	Slit guidance ligand 3	5q34-q35.1	0.000387958	-7.85461	0	0	0	0	Network	Network	Cluster 1
206	MAP3K10	4294	Mitogen-activated protein kinase kinase kinase 10	19q13.2	0.000386455	-7.8585	0	0	0	0	Network	Network	Cluster 1
207	SERPINH1	871	Serpin family H member 1	11q13.5	0.000381198	-7.87219	0	0	0	0	Network	Network	Cluster 0
208	PLOD2	5352	Procollagen-lysine,2-oxoglutarate 5-dioxygenase 2	3q24	0.000379201	-7.87744	0	0	0	0	Network	Network	Cluster 0
209	RGS6	9628	Regulator of G protein signaling 6	14q24.2	0.00037881	-7.87847	0	0	0	0	Network	Network	Cluster 1
210	NNMT	4837	Nicotinamide N-methyltransferase	11q23.2	0.000376142	-7.88554	0	0	0	0	Network	Network	Cluster 0
211	EFS	10278	Embryonal Fyn-associated substrate	14q11.2	0.000375584	-7.88703	0	0	0	0	Network	Network	Cluster 0
212	ABCC8	6833	ATP binding cassette subfamily C member 8	11p15.1	0.000374971	-7.88866	0	0	0	0	Network	Network	Cluster 1
213	TPBG	7162	Trophoblast glycoprotein	6q14.1	0.000373533	-7.8925	0	0	0	0	Network	Network	Cluster 0
214	EFNB2	1948	Ephrin B2	13q33.3	0.000372773	-7.89454	0	0	0	0	Network	Network	Cluster 0
215	C1orf61	10485	Chromosome 1 open reading frame 61	1q22	0.000372394	-7.89556	0	0	0	0	Network	Network	Cluster 1
216	NFIB	4781	Nuclear factor I B	9p23-p22.3	0.00036979	-7.90258	0	0	0	0	Network	Network	Cluster 0
217	ADAM12	8038	ADAM metallopeptidase domain 12	10q26.2	0.000369077	-7.90451	0	0	0	0	Network	Network	Cluster 0
218	IGFBP6	3489	Insulin like growth factor binding protein 6	12q13.13	0.000368827	-7.90518	0	0	0	0	Network	Network	Cluster 0
219	AFF2	2334	AF4/FMR2 family member 2	Xq28	0.000366629	-7.91116	0	0	0	0	Network	Network	Cluster 1
220	CX3CL1	6376	C-X3-C motif chemokine ligand 1	16q21	0.000366596	-7.91125	0	0	0	0	Network	Network	Cluster 2
221	COL7A1	1294	Collagen type VII alpha 1 chain	3p21.31	0.000364547	-7.91685	0	0	0	0	Network	Network	Cluster 0
222	ACTL6B	51412	Actin like 6B	7q22.1	0.00036446	-7.91709	0	0	0	0	Network	Network	Cluster 1
223	ADCY1	107	Adenylate cyclase 1	7p12.3	0.000362123	-7.92353	0	0	0	1	Network	VEGAS	Cluster 1
224	BMP1	649	Bone morphogenetic protein 1	8p21.3	0.000360997	-7.92664	0	0	0	0	Network	Network	Cluster 0
225	PDLIM7	9260	PDZ and LIM domain 7	5q35.3	0.000360948	-7.92678	0	0	0	0	Network	Network	Cluster 0
226	ARL4C	10123	ADP ribosylation factor like GTPase 4C	2q37.1	0.000359506	-7.93078	0	0	0	0	Network	Network	Cluster 0
227	PLAU	5328	Plasminogen activator, urokinase	10q22.2	0.000359304	-7.93134	0	0	0	0	Network	Network	Cluster 0
228	NDRG1	10397	N-myc downstream regulated 1	8q24.22	0.000358772	-7.93282	0	0	0	0	Network	Network	Cluster 0
229	TRIO	7204	Trio Rho guanine nucleotide exchange factor	5p15.2	0.000357523	-7.93631	0	0	0	0	Network	Network	Cluster 0
230	NEUROD2	4761	Neuronal differentiation 2	17q12	0.000357283	-7.93698	0	0	0	0	Network	Network	Cluster 1
231	ELF3	1999	E74 like ETS transcription factor 3	1q32.1	0.000357092	-7.93752	0	0	0	0	Network	Network	Cluster 2
232	PTGIS	5740	Prostaglandin I2 synthase	20q13.13	0.000356006	-7.94056	0	0	0	0	Network	Network	Cluster 1
233	HFE	3077	Homeostatic iron regulator	6p22.2	0.000355237	-7.94272	0	0	0	0	Network	Network	Cluster 1
234	ADGRL1	22859	Adhesion G protein-coupled receptor L1	19p13.12	0.000355225	-7.94276	0	0	0	0	Network	Network	Cluster 2
235	PKP3	11187	Plakophilin 3	11p15.5	0.000354851	-7.94381	0	0	0	0	Network	Network	Cluster 2
236	NR2F1	7025	Nuclear receptor subfamily 2 group F member 1	5q15	0.000354619	-7.94447	0	0	0	0	Network	Network	Cluster 0
237	MYO1B	4430	Myosin IB	2q32.3	0.000354358	-7.9452	0	0	0	1	Network	VEGAS	Cluster 0
238	FAM114A1	92689	Family with sequence similarity 114 member A1	4p14	0.000353698	-7.94707	0	0	0	0	Network	Network	Cluster 0
239	PLXND1	23129	Plexin D1	3q22.1	0.00035268	-7.94995	0	0	0	0	Network	Network	Cluster 0
240	FGFR3	2261	Fibroblast growth factor receptor 3	4p16.3	0.000350716	-7.95553	0	0	0	0	Network	Network	Cluster 2
241	AKT3	10000	AKT serine/threonine kinase 3	1q43-q44	0.000349794	-7.95817	0	0	0	0	Network	Network	Cluster 0
242	ATN1	1822	Atrophin 1	12p13.31	0.000348703	-7.96129	0	0	1	0	GWAB	Network	Cluster 2
243	COL11A2	1302	Collagen type XI alpha 2 chain	6p21.32	0.000348031	-7.96322	0	0	0	0	Network	Network	Cluster 1
244	CRHR1	1394	Corticotropin releasing hormone receptor 1	17q21.31	0.000346494	-7.96765	0	0	0	0	Network	Network	Cluster 1
245	SEMA3F	6405	Semaphorin 3F	3p21.31	0.000346381	-7.96797	0	0	0	0	Network	Network	Cluster 2
246	CALCA	796	Calcitonin related polypeptide alpha	11p15.2	0.000345512	-7.97048	0	0	0	0	Network	Network	Cluster 1
247	JAG2	3714	Jagged canonical Notch ligand 2	14q32.33	0.000343756	-7.97558	0	0	0	0	Network	Network	Cluster 2
248	DLGAP4	22839	DLG associated protein 4	20q11.23	0.000343574	-7.97611	0	0	0	0	Network	Network	Cluster 2
249	HSPA12A	259217	Heat shock protein family A (Hsp70) member 12A	10q25.3	0.000341386	-7.9825	0	0	0	1	Network	VEGAS	Cluster 2
250	FZD4	8322	Frizzled class receptor 4	11q14.2	0.00034102	-7.98357	0	0	0	0	Network	Network	Cluster 0
251	PDGFRB	5159	Platelet derived growth factor receptor beta	5q32	0.000340654	-7.98464	0	0	1	0	GWAB	Network	Cluster 0
252	LOX	4015	Lysyl oxidase	5q23.1	0.000339903	-7.98685	0	0	0	0	Network	Network	Cluster 0
253	CAV2	858	Caveolin 2	7q31.2	0.000339621	-7.98768	0	0	0	0	Network	Network	Cluster 0
254	CHST3	9469	Carbohydrate sulfotransferase 3	10q22.1	0.000339616	-7.98769	0	0	0	0	Network	Network	Cluster 0
255	ADRA1D	146	Adrenoceptor alpha 1D	20p13	0.000339042	-7.98939	0	0	0	0	Network	Network	Cluster 1
256	CDH1	999	Cadherin 1	16q22.1	0.000337659	-7.99348	0	0	1	0	GWAB	Network	Cluster 2
257	FUT6	2528	Fucosyltransferase 6	19p13.3	0.000336109	-7.99808	0	0	0	0	Network	Network	Cluster 1
258	MAPK8IP2	23542	Mitogen-activated protein kinase 8 interacting protein 2	22q13.33	0.000335975	-7.99847	0	0	0	0	Network	Network	Cluster 1
259	BMP7	655	Bone morphogenetic protein 7	20q13.31	0.000334524	-8.0028	0	0	0	0	Network	Network	Cluster 1
260	FARP1	10160	FERM, ARH/RhoGEF and pleckstrin domain protein 1	13q32.2	0.000333778	-8.00503	0	0	0	0	Network	Network	Cluster 0
261	COL14A1	7373	Collagen type XIV alpha 1 chain	8q24.12	0.000333642	-8.00544	0	0	0	0	Network	Network	Cluster 0
262	CA12	771	Carbonic anhydrase 12	15q22.2	0.000333022	-8.0073	0	0	0	0	Network	Network	Cluster 2
263	DMWD	1762	DM1 locus, WD repeat containing	19q13.32	0.000332301	-8.00947	0	0	0	0	Network	Network	Cluster 1
264	C1QL1	10882	Complement C1q like 1	17q21.31	0.000331227	-8.01271	0	0	0	0	Network	Network	Cluster 1
265	ETV1	2115	ETS variant transcription factor 1	7p21.2	0.00033	-8.01642	0	0	0	0	Network	Network	Cluster 2
266	SULF1	23213	Sulfatase 1	8q13.2-q13.3	0.000329783	-8.01708	0	0	0	0	Network	Network	Cluster 0
267	RARRES2	5919	Retinoic acid receptor responder 2	7q36.1	0.000329603	-8.01762	0	0	0	0	Network	Network	Cluster 0
268	ADAMTS1	9510	ADAM metallopeptidase with thrombospondin type 1 motif 1	21q21.3	0.000328058	-8.02232	0	0	0	0	Network	Network	Cluster 0
269	CD44	960	CD44 molecule (Indian blood group)	11p13	0.000326529	-8.02699	0	0	0	0	Network	Network	Cluster 0
270	LUM	4060	Lumican	12q21.33	0.000326145	-8.02817	0	0	0	0	Network	Network	Cluster 0
271	ECM2	1842	Extracellular matrix protein 2	9q22.31	0.000324526	-8.03314	0	0	0	0	Network	Network	Cluster 0
272	NOS1	4842	Nitric oxide synthase 1	12q24.22	0.000324409	-8.03351	0	0	0	0	Network	Network	Cluster 1
273	NOL3	8996	Nucleolar protein 3	16q22.1	0.000324321	-8.03378	0	0	0	0	Network	Network	Cluster 2
274	TGFB1I1	7041	Transforming growth factor beta 1 induced transcript 1	16p11.2	0.000324158	-8.03428	0	0	0	0	Network	Network	Cluster 0
275	ITGB5	3693	Integrin subunit beta 5	3q21.2	0.000323227	-8.03715	0	0	0	0	Network	Network	Cluster 0
276	AXL	558	AXL receptor tyrosine kinase	19q13.2	0.0003232	-8.03724	0	0	0	0	Network	Network	Cluster 0
277	GJC2	57165	Gap junction protein gamma 2	1q42.13	0.000322605	-8.03908	0	0	0	0	Network	Network	Cluster 1
278	LARGE1	9215	LARGE xylosyl- and glucuronyltransferase 1	22q12.3	0.000322246	-8.04019	0	0	0	0	Network	Network	Cluster 1
279	EFNB3	1949	Ephrin B3	17p13.1	0.000320592	-8.04534	0	0	0	0	Network	Network	Cluster 1
280	PPP1R13L	10848	Protein phosphatase 1 regulatory subunit 13 like	19q13.32	0.000320156	-8.0467	0	0	0	0	Network	Network	Cluster 2
281	SELENBP1	8991	Selenium binding protein 1	1q21.3	0.000319409	-8.04904	0	0	1	0	GWAB	Network	Cluster 0
282	SLC7A4	6545	Solute carrier family 7 member 4	22q11.21	0.000319133	-8.0499	0	0	0	0	Network	Network	Cluster 1
283	SLC16A2	6567	Solute carrier family 16 member 2	Xq13.2	0.000318703	-8.05125	0	0	0	0	Network	Network	Cluster 0
284	MYCN	4613	MYCN proto-oncogene, bHLH transcription factor	2p24.3	0.000316563	-8.05799	0	0	0	0	Network	Network	Cluster 1
285	NAV3	89795	Neuron navigator 3	12q21.2	0.00031634	-8.05869	0	0	0	0	Network	Network	Cluster 0
286	HEG1	57493	Heart development protein with EGF like domains 1	3q21.2	0.000315084	-8.06267	0	0	0	0	Network	Network	Cluster 0
287	GATA2	2624	GATA binding protein 2	3q21.3	0.000314861	-8.06338	0	0	0	0	Network	Network	Cluster 1
288	ASCL1	429	Achaete-scute family bHLH transcription factor 1	12q23.2	0.000313111	-8.06895	0	0	0	0	Network	Network	Cluster 1
289	SOX13	9580	SRY-box transcription factor 13	1q32.1	0.000311677	-8.07354	0	0	0	0	Network	Network	Cluster 2
290	THRA	7067	Thyroid hormone receptor alpha	17q21.1	0.000311615	-8.07374	0	0	1	0	GWAB	Network	Cluster 1
291	PRELP	5549	Proline and arginine rich end leucine rich repeat protein	1q32.1	0.000311522	-8.07404	0	0	0	0	Network	Network	Cluster 0
292	WWTR1	25937	WW domain containing transcription regulator 1	3q25.1	0.000310392	-8.07767	0	0	0	0	Network	Network	Cluster 0
293	SLIT1	6585	Slit guidance ligand 1	10q24.1	0.000308807	-8.08279	0	0	0	0	Network	Network	Cluster 1
294	MAP3K9	4293	Mitogen-activated protein kinase kinase kinase 9	14q24.2	0.000308639	-8.08334	0	0	0	0	Network	Network	Cluster 2
295	EPHB2	2048	EPH receptor B2	1p36.12	0.000308292	-8.08446	0	0	1	0	GWAB	Network	Cluster 2
296	C1R	715	Complement C1r	12p13.31	0.000307254	-8.08784	0	0	0	0	Network	Network	Cluster 0
297	GADD45B	4616	Growth arrest and DNA damage inducible beta	19p13.3	0.000306981	-8.08873	0	0	0	0	Network	Network	Cluster 0
298	P2RX6	9127	Purinergic receptor P2X 6	22q11.21	0.000306015	-8.09188	0	0	0	0	Network	Network	Cluster 1
299	THY1	7070	Thy-1 cell surface antigen	11q23.3	0.00030052	-8.11	0	0	0	0	Network	Network	Cluster 0
300	ASAP2	8853	ArfGAP with SH3 domain, ankyrin repeat and PH domain 2	2p25.1|2p24	0.000300368	-8.1105	0	0	0	0	Network	Network	Cluster 0
301	ANK2	287	Ankyrin 2	4q25-q26	0.000299193	-8.11442	0	0	0	0	Network	Network	Cluster 1
302	TFAP2C	7022	Transcription factor AP-2 gamma	20q13.31	0.000298935	-8.11529	0	0	0	0	Network	Network	Cluster 2
303	RUNX1	861	RUNX family transcription factor 1	21q22.12	0.000298851	-8.11557	0	0	1	0	GWAB	Network	Cluster 2
304	GRK2	156	G protein-coupled receptor kinase 2	11q13.2	0.000296729	-8.12269	0	0	0	0	Network	Network	Cluster 1
305	MYH11	4629	Myosin heavy chain 11	16p13.11	0.000296551	-8.12329	0	0	0	0	Network	Network	Cluster 0
306	TNFAIP1	7126	TNF alpha induced protein 1	17q11.2	0.000294155	-8.1314	0	0	0	0	Network	Network	Cluster 0
307	MEG3	55384	Maternally expressed 3	14q32.2	0.000294138	-8.13146	0	0	0	0	Network	Network	Cluster 1
308	SOX2	6657	SRY-box transcription factor 2	3q26.33	0.000293411	-8.13393	0	0	1	0	GWAB	Network	Cluster 1
309	GRB10	2887	Growth factor receptor bound protein 10	7p12.1	0.000292435	-8.13727	0	0	0	0	Network	Network	Cluster 0
310	BTG1	694	BTG anti-proliferation factor 1	12q21.33	0.000291155	-8.14166	0	0	0	0	Network	Network	Cluster 0
311	SPHK1	8877	Sphingosine kinase 1	17q25.1	0.000291154	-8.14166	0	0	0	1	Network	VEGAS	Cluster 0
312	ESR1	2099	Estrogen receptor 1	6q25.1-q25.2	0.00029037	-8.14436	0	0	1	0	GWAB	Network	Cluster 1
313	KLF5	688	Kruppel like factor 5	13q22.1	0.000290117	-8.14523	0	0	0	1	Network	VEGAS	Cluster 2
314	TRIM2	23321	Tripartite motif containing 2	4q31.3	0.000287721	-8.15352	0	0	1	0	GWAB	Network	Cluster 0
315	SEMA5A	9037	Semaphorin 5A	5p15.31	0.000287483	-8.15435	0	0	0	0	Network	Network	Cluster 0
316	ERBB3	2065	Erb-b2 receptor tyrosine kinase 3	12q13.2	0.000287062	-8.15581	0	0	1	0	GWAB	Network	Cluster 2
317	SFTPC	6440	Surfactant protein C	8p21.3	0.000286406	-8.1581	0	0	0	0	Network	Network	Cluster 1
318	PDGFRL	5157	Platelet derived growth factor receptor like	8p22	0.000285484	-8.16133	0	0	0	1	Network	VEGAS	Cluster 0
319	HAP1	9001	Huntingtin associated protein 1	17q21.2	0.000284052	-8.16635	0	0	0	0	Network	Network	Cluster 1
320	TRIB2	28951	Tribbles pseudokinase 2	2p24.3	0.000283662	-8.16773	0	0	1	0	GWAB	Network	Cluster 0
321	PKP4	8502	Plakophilin 4	2q24.1	0.000283548	-8.16813	0	0	0	0	Network	Network	Cluster 2
322	SERPINE1	5054	Serpin family E member 1	7q22.1	0.000283477	-8.16838	0	0	0	0	Network	Network	Cluster 0
323	HGF	3082	Hepatocyte growth factor	7q21.11	0.000282918	-8.17035	0	0	0	0	Network	Network	Cluster 0
324	EDIL3	10085	EGF like repeats and discoidin domains 3	5q14.3	0.00028249	-8.17187	0	0	0	0	Network	Network	Cluster 2
325	RAP1GAP	5909	RAP1 GTPase activating protein	1p36.12	0.000282293	-8.17256	0	0	0	1	Network	VEGAS	Cluster 1
326	LRRC17	10234	Leucine rich repeat containing 17	7q22.1	0.000282152	-8.17307	0	0	0	0	Network	Network	Cluster 0
327	ELN	2006	Elastin	7q11.23	0.000282048	-8.17343	0	0	1	1	GWAB	VEGAS	Cluster 0
328	GRIN1	2902	Glutamate ionotropic receptor NMDA type subunit 1	9q34.3	0.000281612	-8.17498	0	0	1	0	GWAB	Network	Cluster 1
329	CHRNA4	1137	Cholinergic receptor nicotinic alpha 4 subunit	20q13.33	0.000281147	-8.17663	0	0	0	0	Network	Network	Cluster 1
330	NFATC1	4772	Nuclear factor of activated T cells 1	18q23	0.000280695	-8.17824	0	0	0	0	Network	Network	Cluster 1
331	TUB	7275	TUB bipartite transcription factor	11p15.4	0.00028039	-8.17933	0	0	0	1	Network	VEGAS	Cluster 1
332	GSK3A	2931	Glycogen synthase kinase 3 alpha	19q13.2	0.000278802	-8.18501	0	0	0	0	Network	Network	Cluster 1
333	BAIAP2	10458	BAR/IMD domain containing adaptor protein 2	17q25.3	0.000278726	-8.18528	0	0	0	0	Network	Network	Cluster 2
334	NRXN3	9369	Neurexin 3	14q24.3-q31.1	0.000278667	-8.18549	0	0	1	0	GWAB	Network	Cluster 1
335	SNAI2	6591	Snail family transcriptional repressor 2	8q11.21	0.000278033	-8.18777	0	0	0	0	Network	Network	Cluster 0
336	LTBP4	8425	Latent transforming growth factor beta binding protein 4	19q13.2	0.000278015	-8.18784	0	0	0	0	Network	Network	Cluster 2
337	TNS1	7145	Tensin 1	2q35	0.000277854	-8.18841	0	0	1	0	GWAB	Network	Cluster 0
338	EGR1	1958	Early growth response 1	5q31.2	0.00027704	-8.19135	0	0	0	0	Network	Network	Cluster 0
339	NEDD4L	23327	NEDD4 like E3 ubiquitin protein ligase	18q21.31	0.000276737	-8.19244	0	0	1	0	GWAB	Network	Cluster 2
340	PERP	64065	P53 apoptosis effector related to PMP22	6q23.3	0.000276223	-8.1943	0	0	0	0	Network	Network	Cluster 2
341	IGFBP7	3490	Insulin like growth factor binding protein 7	4q12	0.000275593	-8.19659	0	0	0	0	Network	Network	Cluster 0
342	NRG1	3084	Neuregulin 1	8p12	0.00027538	-8.19736	0	0	0	0	Network	Network	Cluster 2
343	LRP1	4035	LDL receptor related protein 1	12q13.3	0.000274012	-8.20234	0	0	1	0	GWAB	Network	Cluster 0
344	CRYBB3	1417	Crystallin beta B3	22q11.23	0.000273849	-8.20293	0	0	0	0	Network	Network	Cluster 1
345	CELA3A	10136	Chymotrypsin like elastase 3A	1p36.12	0.000273749	-8.2033	0	0	0	0	Network	Network	Cluster 1
346	AGTR1	185	Angiotensin II receptor type 1	3q24	0.000273015	-8.20599	0	0	0	0	Network	Network	Cluster 0
347	ID4	3400	Inhibitor of DNA binding 4, HLH protein	6p22.3	0.000272697	-8.20715	0	0	0	0	Network	Network	Cluster 0
348	PAPPA2	60676	Pappalysin 2	1q25.2	0.000272534	-8.20775	0	0	0	0	Network	Network	Cluster 1
349	TJP1	7082	Tight junction protein 1	15q13.1	0.000272478	-8.20795	0	0	0	0	Network	Network	Cluster 0
350	FST	10468	Follistatin	5q11.2	0.000272151	-8.20915	0	0	0	0	Network	Network	Cluster 0
351	TACR1	6869	Tachykinin receptor 1	2p12	0.000270293	-8.216	0	0	0	0	Network	Network	Cluster 1
352	CADM4	199731	Cell adhesion molecule 4	19q13.31	0.000269741	-8.21805	0	0	0	0	Network	Network	Cluster 1
353	DRD5	1816	Dopamine receptor D5	4p16.1	0.000269715	-8.21814	0	0	0	0	Network	Network	Cluster 1
354	PTK7	5754	Protein tyrosine kinase 7 (inactive)	6p21.1	0.000269697	-8.21821	0	0	0	1	Network	VEGAS	Cluster 2
355	KMT2A	4297	Lysine methyltransferase 2A	11q23.3	0.00026953	-8.21883	0	0	0	0	Network	Network	Cluster 2
356	MYH10	4628	Myosin heavy chain 10	17p13.1	0.00026908	-8.2205	0	0	0	0	Network	Network	Cluster 0
357	COL13A1	1305	Collagen type XIII alpha 1 chain	10q22.1	0.000268672	-8.22202	0	0	0	1	Network	VEGAS	Cluster 2
358	EMX1	2016	Empty spiracles homeobox 1	2p13.2	0.00026857	-8.2224	0	0	0	0	Network	Network	Cluster 1
359	PLEC	5339	Plectin	8q24.3	0.000268392	-8.22306	0	0	0	0	Network	Network	Cluster 2
360	HTR7	3363	5-hydroxytryptamine receptor 7	10q23.31	0.000268332	-8.22329	0	0	0	0	Network	Network	Cluster 1
361	ACAN	176	Aggrecan	15q26.1	0.000267687	-8.22569	0	0	0	0	Network	Network	Cluster 1
362	HES1	3280	Hes family bHLH transcription factor 1	3q29	0.000267425	-8.22667	0	0	0	0	Network	Network	Cluster 2
363	SLC6A8	6535	Solute carrier family 6 member 8	Xq28	0.000266373	-8.23061	0	0	0	0	Network	Network	Cluster 2
364	TLE1	7088	TLE family member 1, transcriptional corepressor	9q21.32	0.000265232	-8.23491	0	0	0	0	Network	Network	Cluster 0
365	PLCB1	23236	Phospholipase C beta 1	20p12.3	0.000264805	-8.23652	0	0	0	0	Network	Network	Cluster 1
366	HRH3	11255	Histamine receptor H3	20q13.33	0.00026454	-8.23752	0	0	0	0	Network	Network	Cluster 1
367	NRXN1	9378	Neurexin 1	2p16.3	0.000260556	-8.25269	0	0	1	0	GWAB	Network	Cluster 1
368	CLU	1191	Clusterin	8p21.1	0.000259222	-8.25783	0	0	1	0	GWAB	Network	Cluster 0
369	AQP1	358	Aquaporin 1 (Colton blood group)	7p14.3	0.000258492	-8.26065	0	0	0	0	Network	Network	Cluster 0
370	COL4A3	1285	Collagen type IV alpha 3 chain	2q36.3	0.000257817	-8.26326	0	0	1	1	GWAB	VEGAS	Cluster 1
371	PAX2	5076	Paired box 2	10q24.31	0.000257031	-8.26631	0	0	0	0	Network	Network	Cluster 1
372	EDA	1896	Ectodysplasin A	Xq13.1	0.000256717	-8.26753	0	0	0	0	Network	Network	Cluster 1
373	NKX3-1	4824	NK3 homeobox 1	8p21.2	0.000256641	-8.26783	0	0	0	0	Network	Network	Cluster 1
374	MOXD1	26002	Monooxygenase DBH like 1	6q23.2	0.000256618	-8.26792	0	0	0	0	Network	Network	Cluster 0
375	LPP	4026	LIM domain containing preferred translocation partner in lipoma	3q27.3-q28	0.000256603	-8.26798	0	0	0	0	Network	Network	Cluster 0
376	KLF12	11278	Kruppel like factor 12	13q22.1	0.000256297	-8.26917	0	0	0	0	Network	Network	Cluster 2
377	MSX1	4487	Msh homeobox 1	4p16.2	0.000256257	-8.26933	0	0	0	0	Network	Network	Cluster 0
378	AGPAT2	10555	1-acylglycerol-3-phosphate O-acyltransferase 2	9q34.3	0.000256217	-8.26949	0	0	0	0	Network	Network	Cluster 2
379	JAK3	3718	Janus kinase 3	19p13.11	0.000255215	-8.27341	0	0	1	1	GWAB	VEGAS	Cluster 1
380	AAK1	22848	AP2 associated kinase 1	2p13.3	0.000255136	-8.27371	0	0	0	0	Network	Network	Cluster 1
381	FRZB	2487	Frizzled related protein	2q32.1	0.000254083	-8.27785	0	0	0	0	Network	Network	Cluster 0
382	DSC3	1825	Desmocollin 3	18q12.1	0.000253681	-8.27943	0	0	1	0	GWAB	Network	Cluster 2
383	DBN1	1627	Drebrin 1	5q35.3	0.000253306	-8.28091	0	0	0	0	Network	Network	Cluster 0
384	P4HA2	8974	Prolyl 4-hydroxylase subunit alpha 2	5q31.1	0.000252665	-8.28345	0	0	0	0	Network	Network	Cluster 0
385	ARHGEF4	50649	Rho guanine nucleotide exchange factor 4	2q21.1	0.000252575	-8.2838	0	0	0	0	Network	Network	Cluster 1
386	TIAM1	7074	TIAM Rac1 associated GEF 1	21q22.11	0.00025172	-8.28719	0	0	0	0	Network	Network	Cluster 2
387	GPRC5C	55890	G protein-coupled receptor class C group 5 member C	17q25.1	0.000250503	-8.29204	0	0	0	0	Network	Network	Cluster 2
388	INF2	64423	Inverted formin, FH2 and WH2 domain containing	14q32.33	0.000250207	-8.29322	0	0	1	1	GWAB	VEGAS	Cluster 2
389	ALDOB	229	Aldolase, fructose-bisphosphate B	9q31.1	0.000249772	-8.29496	0	0	1	0	GWAB	Network	Cluster 1
390	CADM3	57863	Cell adhesion molecule 3	1q23.2	0.000249548	-8.29586	0	0	0	0	Network	Network	Cluster 1
391	PAX3	5077	Paired box 3	2q36.1	0.000248085	-8.30174	0	0	0	0	Network	Network	Cluster 1
392	KDM5B	10765	Lysine demethylase 5B	1q32.1	0.00024768	-8.30337	0	0	1	0	GWAB	Network	Cluster 0
393	SMAD6	4091	SMAD family member 6	15q22.31	0.00024767	-8.30341	0	0	0	0	Network	Network	Cluster 2
394	RREB1	6239	Ras responsive element binding protein 1	6p24.3	0.000247347	-8.30472	0	0	0	0	Network	Network	Cluster 1
395	SPON1	10418	Spondin 1	11p15.2	0.000247248	-8.30512	0	0	0	1	Network	VEGAS	Cluster 0
396	DIP2C	22982	Disco interacting protein 2 homolog C	10p15.3	0.000247166	-8.30545	0	0	0	0	Network	Network	Cluster 0
397	ALDH7A1	501	Aldehyde dehydrogenase 7 family member A1	5q23.2	0.000247067	-8.30585	0	0	1	0	GWAB	Network	Cluster 0
398	MYO1C	4641	Myosin IC	17p13.3	0.000246969	-8.30625	0	0	0	0	Network	Network	Cluster 2
399	NPR1	4881	Natriuretic peptide receptor 1	1q21.3	0.000246862	-8.30668	0	0	0	0	Network	Network	Cluster 1
400	RANBP2	5903	RAN binding protein 2	2q13	0.000246376	-8.30865	0	0	0	0	Network	Network	Cluster 0
401	TRAF4	9618	TNF receptor associated factor 4	17q11.2	0.000246097	-8.30978	0	0	0	0	Network	Network	Cluster 2
402	PDE4A	5141	Phosphodiesterase 4A	19p13.2	0.000245721	-8.31131	0	0	0	0	Network	Network	Cluster 1
403	FZD6	8323	Frizzled class receptor 6	8q22.3	0.000245683	-8.31147	0	0	0	0	Network	Network	Cluster 0
404	SLCO2B1	11309	Solute carrier organic anion transporter family member 2B1	11q13.4	0.000245573	-8.31192	0	0	0	0	Network	Network	Cluster 0
405	KCNJ8	3764	Potassium inwardly rectifying channel subfamily J member 8	12p12.1	0.000244818	-8.315	0	0	0	0	Network	Network	Cluster 0
406	BCAM	4059	Basal cell adhesion molecule (Lutheran blood group)	19q13.32	0.00024456	-8.31605	0	0	0	0	Network	Network	Cluster 1
407	IGFBP4	3487	Insulin like growth factor binding protein 4	17q21.2	0.000244373	-8.31681	0	0	0	0	Network	Network	Cluster 0
408	ACVR1B	91	Activin A receptor type 1B	12q13.13	0.000244123	-8.31784	0	0	0	0	Network	Network	Cluster 1
409	IL1R1	3554	Interleukin 1 receptor type 1	2q11.2-q12.1	0.000243685	-8.31963	0	0	0	0	Network	Network	Cluster 0
410	PRKCG	5582	Protein kinase C gamma	19q13.42	0.000242825	-8.32317	0	0	0	0	Network	Network	Cluster 1
411	PSD3	23362	Pleckstrin and Sec7 domain containing 3	8p22	0.00024267	-8.32381	0	0	0	0	Network	Network	Cluster 0
412	CXADR	1525	CXADR Ig-like cell adhesion molecule	21q21.1	0.000242378	-8.32501	0	0	0	0	Network	Network	Cluster 2
413	EHD2	30846	EH domain containing 2	19q13.33	0.000242262	-8.32549	0	0	0	0	Network	Network	Cluster 0
414	HMX1	3166	H6 family homeobox 1	4p16.1	0.000242157	-8.32592	0	0	0	0	Network	Network	Cluster 1
415	NREP	9315	Neuronal regeneration related protein	5q22.1	0.000241698	-8.32782	0	0	0	0	Network	Network	Cluster 0
416	PDLIM5	10611	PDZ and LIM domain 5	4q22.3	0.000240345	-8.33343	0	0	1	0	GWAB	Network	Cluster 0
417	FNDC3B	64778	Fibronectin type III domain containing 3B	3q26.31	0.000240302	-8.33361	0	0	0	0	Network	Network	Cluster 0
418	DOCK9	23348	Dedicator of cytokinesis 9	13q32.3	0.000239778	-8.3358	0	0	0	0	Network	Network	Cluster 0
419	FLNA	2316	Filamin A	Xq28	0.000239043	-8.33887	0	0	0	0	Network	Network	Cluster 0
420	EXT1	2131	Exostosin glycosyltransferase 1	8q24.11	0.000239032	-8.33891	0	0	0	0	Network	Network	Cluster 0
421	WDTC1	23038	WD and tetratricopeptide repeats 1	1p36.11	0.000239005	-8.33902	0	0	0	0	Network	Network	Cluster 1
422	PAPSS2	9060	3'-phosphoadenosine 5'-phosphosulfate synthase 2	10q23.2-q23.31	0.000238869	-8.3396	0	0	0	0	Network	Network	Cluster 0
423	PRDM8	56978	PR/SET domain 8	4q21.21	0.000238174	-8.34251	0	0	0	0	Network	Network	Cluster 1
424	CD24	100133941	CD24 molecule	6q21	0.000238033	-8.3431	0	0	0	0	Network	Network	Cluster 2
425	EPHA3	2042	EPH receptor A3	3p11.1	0.000237799	-8.34408	0	0	0	0	Network	Network	Cluster 1
426	SLC17A7	57030	Solute carrier family 17 member 7	19q13.33	0.000237719	-8.34442	0	0	0	0	Network	Network	Cluster 1
427	MASP2	10747	Mannan binding lectin serine peptidase 2	1p36.22	0.000237701	-8.3445	0	0	0	0	Network	Network	Cluster 1
428	FZD1	8321	Frizzled class receptor 1	7q21.13	0.000237683	-8.34457	0	0	0	0	Network	Network	Cluster 0
429	KAT5	10524	Lysine acetyltransferase 5	11q13.1	0.000237058	-8.34721	0	0	1	0	GWAB	Network	Cluster 2
430	CDS1	1040	CDP-diacylglycerol synthase 1	4q21.23	0.000236615	-8.34908	0	0	0	0	Network	Network	Cluster 2
431	OLFM1	10439	Olfactomedin 1	9q34.3	0.000235917	-8.35203	0	0	0	0	Network	Network	Cluster 2
432	TIMP1	7076	TIMP metallopeptidase inhibitor 1	Xp11.3	0.000235309	-8.35461	0	0	0	0	Network	Network	Cluster 0
433	EPB41L4B	54566	Erythrocyte membrane protein band 4.1 like 4B	9q31.3	0.000234778	-8.35687	0	0	0	0	Network	Network	Cluster 2
434	CAPN5	726	Calpain 5	11q13.5	0.000234232	-8.3592	0	0	0	0	Network	Network	Cluster 1
435	MTHFR	4524	Methylenetetrahydrofolate reductase	1p36.22	0.000233246	-8.36342	0	0	0	0	Network	Network	Cluster 1
436	GFAP	2670	Glial fibrillary acidic protein	17q21.31	0.000232495	-8.36664	0	0	1	0	GWAB	Network	Cluster 1
437	DRD2	1813	Dopamine receptor D2	11q23.2	0.000232376	-8.36715	0	0	0	1	Network	VEGAS	Cluster 1
438	MAP7	9053	Microtubule associated protein 7	6q23.3	0.000232258	-8.36766	0	0	0	0	Network	Network	Cluster 2
439	FMOD	2331	Fibromodulin	1q32.1	0.000231913	-8.36915	0	0	0	0	Network	Network	Cluster 0
440	SSTR3	6753	Somatostatin receptor 3	22q13.1	0.000231856	-8.36939	0	0	0	0	Network	Network	Cluster 1
441	NCKIPSD	51517	NCK interacting protein with SH3 domain	3p21.31	0.000231507	-8.3709	0	0	0	0	Network	Network	Cluster 1
442	DNASE1	1773	Deoxyribonuclease 1	16p13.3	0.000231194	-8.37225	0	0	0	0	Network	Network	Cluster 1
443	DHRS3	9249	Dehydrogenase/reductase 3	1p36.21	0.000231184	-8.3723	0	0	0	0	Network	Network	Cluster 0
444	TCF3	6929	Transcription factor 3	19p13.3	0.000231108	-8.37263	0	0	1	0	GWAB	Network	Cluster 2
445	ARHGAP29	9411	Rho GTPase activating protein 29	1p22.1	0.000230476	-8.37536	0	0	1	0	GWAB	Network	Cluster 0
446	TMEM151B	441151	Transmembrane protein 151B	6p21.1	0.000230207	-8.37653	0	0	0	0	Network	Network	Cluster 1
447	DKK3	27122	Dickkopf WNT signaling pathway inhibitor 3	11p15.3	0.000229856	-8.37806	0	0	0	0	Network	Network	Cluster 0
448	RBFOX2	23543	RNA binding fox-1 homolog 2	22q12.3	0.000229268	-8.38062	0	0	0	0	Network	Network	Cluster 0
449	TPD52L1	7164	TPD52 like 1	6q22.31	0.000228942	-8.38204	0	0	0	1	Network	VEGAS	Cluster 2
450	SEMA4F	10505	Ssemaphorin 4F	2p13.1	0.000228378	-8.38451	0	0	0	0	Network	Network	Cluster 1
451	PTGER1	5731	Prostaglandin E receptor 1	19p13.12	0.000228373	-8.38453	0	0	0	0	Network	Network	Cluster 1
452	HLA-DOA	3111	Major histocompatibility complex, class II, DO alpha	6p21.32	0.000227327	-8.38912	0	0	0	0	Network	Network	Cluster 1
453	RND3	390	Rho family GTPase 3	2q23.3	0.000227268	-8.38938	0	0	0	0	Network	Network	Cluster 0
454	PRKCE	5581	Protein kinase C epsilon	2p21	0.000226091	-8.39457	0	0	0	0	Network	Network	Cluster 1
455	STK24	8428	Serine/threonine kinase 24	13q32.2	0.000225858	-8.3956	0	0	0	0	Network	Network	Cluster 0
456	SIM2	6493	SIM bHLH transcription factor 2	21q22.13	0.000225736	-8.39615	0	0	1	0	GWAB	Network	Cluster 1
457	SLC30A3	7781	Solute carrier family 30 member 3	2p23.3	0.000225505	-8.39717	0	0	0	0	Network	Network	Cluster 1
458	KLK2	3817	Kallikrein related peptidase 2	19q13.33	0.000225332	-8.39793	0	0	0	0	Network	Network	Cluster 1
459	BRF1	2972	BRF1 RNA polymerase III transcription initiation factor subunit	14q32.33	0.000224752	-8.40051	0	0	0	0	Network	Network	Cluster 1
460	PKP1	5317	Plakophilin 1	1q32.1	0.000224012	-8.40381	0	0	0	0	Network	Network	Cluster 1
461	GPM6B	2824	Glycoprotein M6B	Xp22.2	0.000221561	-8.41481	0	0	0	0	Network	Network	Cluster 0
462	EEF1G	1937	Eukaryotic translation elongation factor 1 gamma	11q12.3	0.000221544	-8.41489	0	0	0	0	Network	Network	Cluster 2
463	SLC1A7	6512	Solute carrier family 1 member 7	1p32.3	0.000220718	-8.41863	0	0	0	0	Network	Network	Cluster 1
464	PTGER3	5733	Prostaglandin E receptor 3	1p31.1	0.000220393	-8.4201	0	0	0	0	Network	Network	Cluster 1
465	FEZ1	9638	Fasciculation and elongation protein zeta 1	11q24.2	0.00022	-8.42188	0	0	0	0	Network	Network	Cluster 0
466	DLG5	9231	Discs large MAGUK scaffold protein 5	10q22.3	0.000219802	-8.42278	0	0	0	1	Network	VEGAS	Cluster 0
467	BCL2	596	BCL2 apoptosis regulator	18q21.33	0.000219689	-8.4233	0	0	1	0	GWAB	Network	Cluster 2
468	CDSN	1041	Corneodesmosin	6p21.33	0.000219096	-8.426	0	0	0	0	Network	Network	Cluster 1
469	FAM102A	399665	Family with sequence similarity 102 member A	9q34.11	0.000218542	-8.42853	0	0	0	0	Network	Network	Cluster 2
470	CCND2	894	Cyclin D2	12p13.32	0.00021809	-8.4306	0	0	0	0	Network	Network	Cluster 0
471	DSC2	1824	Desmocollin 2	18q12.1	0.000218074	-8.43068	0	0	1	0	GWAB	Network	Cluster 2
472	EFEMP1	2202	EGF containing fibulin extracellular matrix protein 1	2p16.1	0.000217946	-8.43127	0	0	0	0	Network	Network	Cluster 0
473	ETV5	2119	ETS variant transcription factor 5	3q27.2	0.00021769	-8.43244	0	0	0	0	Network	Network	Cluster 0
474	CACNA1A	773	Calcium voltage-gated channel subunit alpha1 A	19p13.13	0.000217606	-8.43282	0	0	1	0	GWAB	Network	Cluster 1
475	COPS6	10980	COP9 signalosome subunit 6	7q22.1	0.00021717	-8.43483	0	0	1	0	GWAB	Network	Cluster 2
476	STAB1	23166	Stabilin 1	3p21.1	0.000217004	-8.43559	0	0	0	0	Network	Network	Cluster 0
477	RHO	6010	Rhodopsin	3q22.1	0.000216873	-8.4362	0	0	0	0	Network	Network	Cluster 1
478	MAP4	4134	Microtubule associated protein 4	3p21.31	0.000216638	-8.43728	0	0	0	0	Network	Network	Cluster 0
479	SPARC	6678	Secreted protein acidic and cysteine rich	5q33.1	0.000216427	-8.43826	0	0	0	0	Network	Network	Cluster 0
480	PKP2	5318	Plakophilin 2	12p11.21	0.000216226	-8.43919	0	0	0	1	Network	VEGAS	Cluster 2
481	TTLL5	23093	Tubulin tyrosine ligase like 5	14q24.3	0.000215942	-8.4405	0	0	0	0	Network	Network	Cluster 1
482	MYO7A	4647	Myosin VIIA	11q13.5	0.000215297	-8.44349	0	0	0	0	Network	Network	Cluster 1
483	PML	5371	Promyelocytic leukemia	15q24.1	0.0002152	-8.44394	0	0	1	0	GWAB	Network	Cluster 2
484	ATP2B3	492	ATPase plasma membrane Ca2+ transporting 3	Xq28	0.000215178	-8.44405	0	0	0	0	Network	Network	Cluster 1
485	DMPK	1760	DM1 protein kinase	19q13.32	0.000214444	-8.44746	0	0	1	0	GWAB	Network	Cluster 2
486	CLCNKB	1188	Chloride voltage-gated channel Kb	1p36.13	0.000214332	-8.44798	0	0	0	0	Network	Network	Cluster 1
487	PUM2	23369	Pumilio RNA binding family member 2	2p24.1	0.000213968	-8.44968	0	0	0	0	Network	Network	Cluster 0
488	JUP	3728	Junction plakoglobin	17q21.2	0.000212442	-8.45684	0	0	1	0	GWAB	Network	Cluster 2
489	TMEM47	83604	Transmembrane protein 47	Xp21.1	0.000212385	-8.45711	0	0	0	0	Network	Network	Cluster 0
490	SIRPA	140885	Signal regulatory protein alpha	20p13	0.000212318	-8.45743	0	0	1	1	GWAB	VEGAS	Cluster 0
491	ABCA2	20	ATP binding cassette subfamily A member 2	9q34.3	0.000212043	-8.45872	0	0	0	0	Network	Network	Cluster 2
492	GFRA4	64096	GDNF family receptor alpha 4	20p13	0.000211355	-8.46197	0	0	0	1	Network	VEGAS	Cluster 1
493	PTN	5764	Pleiotrophin	7q33	0.000211193	-8.46274	0	0	0	0	Network	Network	Cluster 0
494	ACHE	43	Acetylcholinesterase (Cartwright blood group)	7q22.1	0.000210888	-8.46419	0	0	0	0	Network	Network	Cluster 1
495	EFCC1	79825	EF-hand and coiled-coil domain containing 1	3q21.3	0.000210885	-8.4642	0	0	0	0	Network	Network	Cluster 1
496	KCND3	3752	Potassium voltage-gated channel subfamily D member 3	1p13.2	0.000210782	-8.46469	0	0	0	1	Network	VEGAS	Cluster 1
497	MUC5AC	4586	Mucin 5AC, oligomeric mucus/gel-forming	11p15.5	0.000209844	-8.46915	0	0	0	0	Network	Network	Cluster 1
498	ATXN1	6310	Ataxin 1	6p22.3	0.000208885	-8.47372	0	0	1	0	GWAB	Network	Cluster 0
499	LRRN2	10446	Leucine rich repeat neuronal 2	1q32.1	0.000208587	-8.47515	0	0	0	0	Network	Network	Cluster 1
500	PDGFC	56034	Platelet derived growth factor C	4q32.1	0.000208416	-8.47597	0	0	0	0	Network	Network	Cluster 0
501	KCNQ2	3785	Potassium voltage-gated channel subfamily Q member 2	20q13.33	0.000208349	-8.47629	0	0	0	0	Network	Network	NA
502	GRIK3	2899	Glutamate ionotropic receptor kainate type subunit 3	1p34.3	0.000208349	-8.47629	0	0	0	1	Network	VEGAS	NA
503	NFASC	23114	Neurofascin	1q32.1	0.000208034	-8.47781	0	0	0	0	Network	Network	NA
504	PDIA2	64714	Protein disulfide isomerase family A member 2	16p13.3	0.000207926	-8.47833	0	0	0	0	Network	Network	NA
505	RBMS1	5937	RNA binding motif single stranded interacting protein 1	2q24.2	0.000207911	-8.4784	0	0	0	0	Network	Network	NA
506	TACC2	10579	Transforming acidic coiled-coil containing protein 2	10q26.13	0.000207852	-8.47869	0	0	0	0	Network	Network	NA
507	SEMA6D	80031	Semaphorin 6D	15q21.1	0.000207643	-8.47969	0	0	0	0	Network	Network	NA
508	GH1	2688	Growth hormone 1	17q23.3	0.000207177	-8.48194	0	0	0	0	Network	Network	NA
509	WNT11	7481	Wnt family member 11	11q13.5	0.000206964	-8.48297	0	0	0	0	Network	Network	NA
510	MAP3K8	1326	Mitogen-activated protein kinase kinase kinase 8	10p11.23	0.00020682	-8.48366	0	0	0	0	Network	Network	NA
511	BHLHE40	8553	Basic helix-loop-helix family member e40	3p26.1	0.000206699	-8.48425	0	0	1	0	GWAB	Network	NA
512	ASXL1	171023	ASXL transcriptional regulator 1	20q11.21	0.000206012	-8.48758	0	0	0	0	Network	Network	NA
513	IGSF3	3321	Immunoglobulin superfamily member 3	1p13.1	0.000205982	-8.48772	0	0	0	0	Network	Network	NA
514	ITSN1	6453	Intersectin 1	21q22.11	0.000205749	-8.48885	0	0	0	0	Network	Network	NA
515	PDLIM4	8572	PDZ and LIM domain 4	5q31.1	0.00020553	-8.48992	0	0	0	0	Network	Network	NA
516	IHH	3549	Indian hedgehog signaling molecule	2q35	0.000204715	-8.49389	0	0	0	0	Network	Network	NA
517	EPAS1	2034	Endothelial PAS domain protein 1	2p21	0.000204462	-8.49513	0	0	0	0	Network	Network	NA
518	COL2A1	1280	Collagen type II alpha 1 chain	12q13.11	0.000204322	-8.49581	0	0	0	0	Network	Network	NA
519	SLC12A4	6560	Solute carrier family 12 member 4	16q22.1	0.000204111	-8.49685	0	0	0	0	Network	Network	NA
520	FOXC1	2296	Forkhead box C1	6p25.3	0.000203922	-8.49777	0	0	0	0	Network	Network	NA
521	CELSR2	1952	Cadherin EGF LAG seven-pass G-type receptor 2	1p13.3	0.000203743	-8.49865	0	0	0	0	Network	Network	NA
522	PLA2G6	8398	Phospholipase A2 group VI	22q13.1	0.000203584	-8.49943	0	0	0	1	Network	VEGAS	NA
523	PLAUR	5329	Plasminogen activator, urokinase receptor	19q13.31	0.000203408	-8.5003	0	0	0	0	Network	Network	NA
524	ARVCF	421	ARVCF delta catenin family member	22q11.21	0.000203131	-8.50166	0	0	0	1	Network	VEGAS	NA
525	PRPSAP1	5635	Phosphoribosyl pyrophosphate synthetase associated protein 1	17q25.1	0.000203114	-8.50174	0	0	0	0	Network	Network	NA
526	SRCAP	10847	Snf2 related CREBBP activator protein	16p11.2	0.000202974	-8.50243	0	0	0	0	Network	Network	NA
527	HSPB2	3316	Heat shock protein family B (small) member 2	11q23.1	0.000202914	-8.50273	0	0	0	0	Network	Network	NA
528	LPL	4023	Lipoprotein lipase	8p21.3	0.000202651	-8.50402	0	0	0	0	Network	Network	NA
529	PPARA	5465	Peroxisome proliferator activated receptor alpha	22q13.31	0.000202575	-8.5044	0	0	0	0	Network	Network	NA
530	EPPK1	83481	Epiplakin 1	8q24.3	0.000202549	-8.50453	0	0	0	0	Network	Network	NA
531	HBEGF	1839	Heparin binding EGF like growth factor	5q31.3	0.000202469	-8.50493	0	0	0	0	Network	Network	NA
532	CREB3L1	90993	cAMP responsive element binding protein 3 like 1	11p11.2	0.000202331	-8.5056	0	0	0	0	Network	Network	NA
533	POFUT2	23275	Protein O-fucosyltransferase 2	21q22.3	0.000201875	-8.50786	0	0	0	0	Network	Network	NA
534	HOXD12	3238	Homeobox D12	2q31.1	0.000201605	-8.5092	0	0	0	0	Network	Network	NA
535	GRIN2B	2904	Glutamate ionotropic receptor NMDA type subunit 2B	12p13.1	0.000201481	-8.50981	0	0	1	0	GWAB	Network	NA
536	CACNA1B	774	Calcium voltage-gated channel subunit alpha1 B	9q34.3	0.000201463	-8.50991	0	0	0	1	Network	VEGAS	NA
537	CNR1	1268	Cannabinoid receptor 1	6q15	0.000201359	-8.51042	0	0	0	0	Network	Network	NA
538	BCL11A	53335	BAF chromatin remodeling complex subunit BCL11A	2p16.1	0.000200253	-8.51593	0	0	1	0	GWAB	Network	NA
539	MYL9	10398	Myosin light chain 9	20q11.23	0.000200216	-8.51612	0	0	0	0	Network	Network	NA
540	GNA11	2767	G protein subunit alpha 11	19p13.3	0.000200072	-8.51683	0	0	0	0	Network	Network	NA
541	PRKACB	5567	Protein kinase cAMP-activated catalytic subunit beta	1p31.1	0.000199779	-8.5183	0	0	1	0	GWAB	Network	NA
542	ZCCHC24	219654	Zinc finger CCHC-type containing 24	10q22.3	0.000199642	-8.51898	0	0	0	0	Network	Network	NA
543	GSTM5	2949	Glutathione S-transferase mu 5	1p13.3	0.000199475	-8.51982	0	0	0	0	Network	Network	NA
544	HTR4	3360	5-hydroxytryptamine receptor 4	5q32	0.000199112	-8.52164	0	0	0	0	Network	Network	NA
545	TBX5	6910	T-box transcription factor 5	12q24.21	0.000199003	-8.52219	0	0	0	0	Network	Network	NA
546	HRH1	3269	Histamine receptor H1	3p25.3	0.000198914	-8.52264	0	0	0	0	Network	Network	NA
547	TNK1	8711	Tyrosine kinase non receptor 1	17p13.1	0.000198854	-8.52294	0	0	0	0	Network	Network	NA
548	SIX5	147912	SIX homeobox 5	19q13.32	0.000198696	-8.52374	0	0	0	0	Network	Network	NA
549	VEGFC	7424	Vascular endothelial growth factor C	4q34.3	0.000198639	-8.52402	0	0	0	0	Network	Network	NA
550	MYO9B	4650	Myosin IXB	19p13.11	0.000198588	-8.52428	0	0	0	0	Network	Network	NA
551	PCDH7	5099	Protocadherin 7	4p15.1	0.000197832	-8.52809	0	0	0	0	Network	Network	NA
552	GAS6	2621	Growth arrest specific 6	13q34	0.000197829	-8.52811	0	0	0	0	Network	Network	NA
553	CRABP2	1382	Cellular retinoic acid binding protein 2	1q23.1	0.000197256	-8.53101	0	0	0	0	Network	Network	NA
554	PLPP3	8613	Phospholipid phosphatase 3	1p32.2	0.000197234	-8.53112	0	0	0	0	Network	Network	NA
555	RTEL1	51750	Regulator of telomere elongation helicase 1	20q13.33	0.000197177	-8.53141	0	0	0	1	Network	VEGAS	NA
556	NPY2R	4887	Neuropeptide Y receptor Y2	4q32.1	0.000197104	-8.53178	0	0	0	0	Network	Network	NA
557	PHLDA1	22822	Pleckstrin homology like domain family A member 1	12q21.2	0.000197102	-8.53179	0	0	0	1	Network	VEGAS	NA
558	GPC1	2817	Glypican 1	2q37.3	0.000196282	-8.53596	0	0	0	0	Network	Network	NA
559	EPHB4	2050	EPH receptor B4	7q22.1	0.000195466	-8.54012	0	0	0	0	Network	Network	NA
560	SRR	63826	Serine racemase	17p13.3	0.000194405	-8.54557	0	0	0	0	Network	Network	NA
561	PCDH1	5097	Protocadherin 1	5q31.3	0.000194322	-8.546	0	0	0	0	Network	Network	NA
562	ALS2CL	259173	ALS2 C-terminal like	3p21.31	0.000194278	-8.54622	0	0	0	0	Network	Network	NA
563	PGC	5225	Progastricsin	6p21.1	0.000194136	-8.54695	0	0	0	0	Network	Network	NA
564	CACNA1H	8912	Calcium voltage-gated channel subunit alpha1 H	16p13.3	0.000194059	-8.54735	0	0	0	1	Network	VEGAS	NA
565	PMP22	5376	Peripheral myelin protein 22	17p12	0.000193609	-8.54967	0	0	0	0	Network	Network	NA
566	ADRB3	155	Adrenoceptor beta 3	8p11.23	0.000193506	-8.5502	0	0	0	0	Network	Network	NA
567	ALPI	248	Alkaline phosphatase, intestinal	2q37.1	0.000193042	-8.5526	0	0	0	0	Network	Network	NA
568	MRPL3	11222	Mitochondrial ribosomal protein L3	3q22.1	0.000193013	-8.55275	0	0	1	0	GWAB	Network	NA
569	CSPG4	1464	Chondroitin sulfate proteoglycan 4	15q24.2	0.00019239	-8.55599	0	0	0	0	Network	Network	NA
570	SLC6A7	6534	Solute carrier family 6 member 7	5q32	0.000192315	-8.55638	0	0	0	0	Network	Network	NA
571	TGFBI	7045	Transforming growth factor beta induced	5q31.1	0.000191412	-8.56108	0	0	0	0	Network	Network	NA
572	TIMP2	7077	TIMP metallopeptidase inhibitor 2	17q25.3	0.000191213	-8.56212	0	0	0	0	Network	Network	NA
573	SCN8A	6334	Sodium voltage-gated channel alpha subunit 8	12q13.13	0.000191148	-8.56246	0	0	0	0	Network	Network	NA
574	JUN	3725	Jun proto-oncogene, AP-1 transcription factor subunit	1p32.1	0.00019111	-8.56266	0	0	1	0	GWAB	Network	NA
575	SFTPB	6439	Surfactant protein B	2p11.2	0.000190735	-8.56463	0	0	0	0	Network	Network	NA
576	SARDH	1757	Sarcosine dehydrogenase	9q34.2	0.000190501	-8.56585	0	0	0	1	Network	VEGAS	NA
577	GJB3	2707	Gap junction protein beta 3	1p34.3	0.000190381	-8.56648	0	0	0	0	Network	Network	NA
578	KCNH2	3757	Potassium voltage-gated channel subfamily H member 2	7q36.1	0.000190335	-8.56672	0	0	0	0	Network	Network	NA
579	GAD2	2572	Glutamate decarboxylase 2	10p12.1	0.000190307	-8.56687	0	0	0	0	Network	Network	NA
580	GAS1	2619	Growth arrest specific 1	9q21.33	0.000189949	-8.56876	0	0	0	0	Network	Network	NA
581	GPR182	11318	G protein-coupled receptor 182	12q13.3	0.000189663	-8.57026	0	0	0	0	Network	Network	NA
582	VCAM1	7412	Vascular cell adhesion molecule 1	1p21.2	0.000188579	-8.57599	0	0	1	0	GWAB	Network	NA
583	ARHGEF40	55701	Rho guanine nucleotide exchange factor 40	14q11.2	0.000187627	-8.58105	0	0	0	0	Network	Network	NA
584	SYNM	23336	Synemin	15q26.3	0.000187613	-8.58113	0	0	0	0	Network	Network	NA
585	RPS6KA2	6196	Ribosomal protein S6 kinase A2	6q27	0.000187591	-8.58125	0	0	0	0	Network	Network	NA
586	TRIP10	9322	Thyroid hormone receptor interactor 10	19p13.3	0.000187503	-8.58172	0	0	0	0	Network	Network	NA
587	HOXA6	3203	Homeobox A6	7p15.2	0.000187072	-8.58402	0	0	0	0	Network	Network	NA
588	TNXB	7148	Tenascin XB	6p21.33-p21.32	0.000186954	-8.58465	0	0	0	0	Network	Network	NA
589	TLK2	11011	Tousled like kinase 2	17q23.2	0.000186807	-8.58544	0	0	0	0	Network	Network	NA
590	ADAM11	4185	ADAM metallopeptidase domain 11	17q21.31	0.000186682	-8.58611	0	0	0	0	Network	Network	NA
591	LDB3	11155	LIM domain binding 3	10q23.2	0.00018641	-8.58756	0	0	0	0	Network	Network	NA
592	NOVA1	4857	NOVA alternative splicing regulator 1	14q12	0.000185314	-8.59346	0	0	0	0	Network	Network	NA
593	NUP37	79023	Nucleoporin 37	12q23.2	0.000185233	-8.59389	0	0	0	0	Network	Network	NA
594	MINK1	50488	Misshapen like kinase 1	17p13.2	0.000184805	-8.59621	0	0	0	0	Network	Network	NA
595	TCF7L1	83439	Transcription factor 7 like 1	2p11.2	0.00018423	-8.59932	0	0	0	1	Network	VEGAS	NA
596	SOX15	6665	SRY-box transcription factor 15	17p13.1	0.000184096	-8.60005	0	0	0	0	Network	Network	NA
597	PSG1	5669	Pregnancy specific beta-1-glycoprotein 1	19q13.2	0.000183967	-8.60075	0	0	0	0	Network	Network	NA
598	ADK	132	Adenosine kinase	10q22.2|10q11-q24	0.000183822	-8.60154	0	0	0	0	Network	Network	NA
599	SORBS3	10174	Sorbin and SH3 domain containing 3	8p21.3	0.000183817	-8.60157	0	0	0	0	Network	Network	NA
600	FOXF2	2295	Forkhead box F2	6p25.3	0.000183619	-8.60265	0	0	0	0	Network	Network	NA
601	RRBP1	6238	Ribosome binding protein 1	20p12.1	0.000183086	-8.60555	0	0	0	0	Network	Network	NA
602	AVPR2	554	Arginine vasopressin receptor 2	Xq28	0.000182814	-8.60704	0	0	0	0	Network	Network	NA
603	PIK3R2	5296	Phosphoinositide-3-kinase regulatory subunit 2	19p13.11	0.000182724	-8.60753	0	0	1	0	GWAB	Network	NA
604	FHL2	2274	Four and a half LIM domains 2	2q12.2	0.000182671	-8.60782	0	0	1	0	GWAB	Network	NA
605	THBS2	7058	Thrombospondin 2	6q27	0.000182638	-8.608	0	0	0	0	Network	Network	NA
606	TBX6	6911	T-box transcription factor 6	16p11.2	0.000182592	-8.60826	0	0	0	0	Network	Network	NA
607	DPYSL3	1809	Dihydropyrimidinase like 3	5q32	0.00018258	-8.60832	0	0	1	0	GWAB	Network	NA
608	SRGAP3	9901	SLIT-ROBO Rho GTPase activating protein 3	3p25.3	0.000182396	-8.60933	0	0	0	0	Network	Network	NA
609	KCNJ4	3761	Potassium inwardly rectifying channel subfamily J member 4	22q13.1	0.000182118	-8.61086	0	0	0	0	Network	Network	NA
610	CACNA1D	776	Calcium voltage-gated channel subunit alpha1 D	3p21.1	0.000182096	-8.61098	0	0	0	0	Network	Network	NA
611	GPRC5B	51704	G protein-coupled receptor class C group 5 member B	16p12.3	0.000181913	-8.61198	0	0	0	0	Network	Network	NA
612	NOCT	25819	Nocturnin	4q31.1	0.000181831	-8.61243	0	0	0	0	Network	Network	NA
613	NUP210	23225	Nucleoporin 210	3p25.1	0.000181613	-8.61363	0	0	0	0	Network	Network	NA
614	QKI	9444	QKI, KH domain containing RNA binding	6q26	0.000181326	-8.61521	0	0	0	0	Network	Network	NA
615	ATIC	471	5-aminoimidazole-4-carboxamide ribonucleotide formyltransferase/IMP cyclohydrolase	2q35	0.000181295	-8.61539	0	0	1	0	GWAB	Network	NA
616	PCBP4	57060	Poly(rC) binding protein 4	3p21.2	0.00018093	-8.6174	0	0	0	0	Network	Network	NA
617	AKT2	208	AKT serine/threonine kinase 2	19q13.2	0.000180844	-8.61788	0	0	0	0	Network	Network	NA
618	PCOLCE	5118	Procollagen C-endopeptidase enhancer	7q22.1	0.000180704	-8.61865	0	0	0	0	Network	Network	NA
619	ERBB4	2066	Erb-b2 receptor tyrosine kinase 4	2q34	0.000180348	-8.62062	0	0	1	0	GWAB	Network	NA
620	MAPT	4137	Microtubule associated protein tau	17q21.31	0.000179587	-8.62485	0	0	0	0	Network	Network	NA
621	DPYSL4	10570	Dihydropyrimidinase like 4	10q26.3	0.000179445	-8.62564	0	0	1	1	GWAB	VEGAS	NA
622	MAPK11	5600	Mitogen-activated protein kinase 11	22q13.33	0.000179347	-8.62619	0	0	0	0	Network	Network	NA
623	EPRS	2058	Glutamyl-prolyl-tRNA synthetase 1	1q41	0.000178611	-8.6303	0	0	0	0	Network	Network	NA
624	CYFIP2	26999	Cytoplasmic FMR1 interacting protein 2	5q33.3	0.000178308	-8.632	0	0	0	1	Network	VEGAS	NA
625	RAB6A	5870	RAB6A, member RAS oncogene family	11q13.4	0.000177989	-8.63379	0	0	0	0	Network	Network	NA
626	NTSR2	23620	Neurotensin receptor 2	2p25.1	0.000177781	-8.63496	0	0	0	0	Network	Network	NA
627	NBEA	26960	Neurobeachin	13q13.3	0.000177739	-8.63519	0	0	0	0	Network	Network	NA
628	EPOR	2057	Erythropoietin receptor	19p13.2	0.000177603	-8.63596	0	0	0	0	Network	Network	NA
629	MAG	4099	Myelin associated glycoprotein	19q13.12	0.000177448	-8.63684	0	0	0	0	Network	Network	NA
630	SRPK2	6733	SRSF protein kinase 2	7q22.3	0.000177263	-8.63787	0	0	1	0	GWAB	Network	NA
631	HOMER3	9454	Homer scaffold protein 3	19p13.11	0.000176979	-8.63948	0	0	0	0	Network	Network	NA
632	GGPS1	9453	Geranylgeranyl diphosphate synthase 1	1q42.3	0.000176645	-8.64137	0	0	0	0	Network	Network	NA
633	XDH	7498	Xanthine dehydrogenase	2p23.1	0.000176507	-8.64215	0	0	1	0	GWAB	Network	NA
634	GPC4	2239	Glypican 4	Xq26.2	0.000176429	-8.64259	0	0	0	0	Network	Network	NA
635	HIVEP2	3097	HIVEP zinc finger 2	6q24.2	0.000176314	-8.64324	0	0	0	1	Network	VEGAS	NA
636	TSPAN9	10867	Tetraspanin 9	12p13.33-p13.32	0.000176257	-8.64357	0	0	0	0	Network	Network	NA
637	CNTN1	1272	Contactin 1	12q12	0.00017612	-8.64434	0	0	1	0	GWAB	Network	NA
638	CYP2D6	1565	Cytochrome P450 family 2 subfamily D member 6	22q13.2	0.000176055	-8.64471	0	0	0	0	Network	Network	NA
639	HNF4A	3172	Hepatocyte nuclear factor 4 alpha	20q13.12	0.000175794	-8.6462	0	0	0	1	Network	VEGAS	NA
640	ZYX	7791	Zyxin	7q34	0.000175509	-8.64782	0	0	0	0	Network	Network	NA
641	E2F4	1874	E2F transcription factor 4	16q22.1	0.000175405	-8.64841	0	0	1	0	GWAB	Network	NA
642	CGGBP1	8545	CGG triplet repeat binding protein 1	3p11.1	0.000175375	-8.64858	0	0	0	0	Network	Network	NA
643	HTR3A	3359	5-hydroxytryptamine receptor 3A	11q23.2	0.00017529	-8.64907	0	0	0	0	Network	Network	NA
644	AIMP2	7965	Aminoacyl tRNA synthetase complex interacting multifunctional protein 2	7p22.1	0.000175214	-8.6495	0	0	0	0	Network	Network	NA
645	CYP2C9	1559	Cytochrome P450 family 2 subfamily C member 9	10q23.33	0.000174922	-8.65117	0	0	1	0	GWAB	Network	NA
646	TBXA2R	6915	Thromboxane A2 receptor	19p13.3	0.000174812	-8.6518	0	0	0	0	Network	Network	NA
647	PCGF2	7703	Polycomb group ring finger 2	17q12	0.000174395	-8.65419	0	0	0	0	Network	Network	NA
648	RGS5	8490	Regulator of G protein signaling 5	1q23.3	0.00017436	-8.65439	0	0	0	0	Network	Network	NA
649	YY1	7528	YY1 transcription factor	14q32.2	0.000174275	-8.65487	0	0	0	0	Network	Network	NA
650	HR	55806	HR lysine demethylase and nuclear receptor corepressor	8p21.3	0.000174268	-8.65491	0	0	0	1	Network	VEGAS	NA
651	SMAD2	4087	SMAD family member 2	18q21.1	0.000174049	-8.65617	0	0	1	0	GWAB	Network	NA
652	ABCA1	19	ATP binding cassette subfamily A member 1	9q31.1	0.000173819	-8.65749	0	0	0	0	Network	Network	NA
653	CSF1	1435	Colony stimulating factor 1	1p13.3	0.000173771	-8.65777	0	0	0	0	Network	Network	NA
654	CDK4	1019	Cyclin dependent kinase 4	12q14.1	0.000173703	-8.65816	0	0	1	0	GWAB	Network	NA
655	ADAMTSL2	9719	ADAMTS like 2	9q34.2	0.000173536	-8.65912	0	0	0	0	Network	Network	NA
656	ADSL	158	Adenylosuccinate lyase	22q13.1	0.000173408	-8.65986	0	0	0	0	Network	Network	NA
657	LRP6	4040	LDL receptor related protein 6	12p13.2	0.000173276	-8.66063	0	0	1	0	GWAB	Network	NA
658	HNF1B	6928	HNF1 homeobox B	17q12	0.000173131	-8.66146	0	0	0	0	Network	Network	NA
659	KIAA1211L	343990	KIAA1211 like	2q11.2	0.000173085	-8.66173	0	0	0	0	Network	Network	NA
660	SEPT11	55752	Septin 11	4q21.1	0.000173037	-8.66201	0	0	0	0	Network	Network	NA
661	CUL7	9820	Cullin 7	6p21.1	0.000172832	-8.66319	0	0	1	0	GWAB	Network	NA
662	SEPT6	23157	Septin 6	Xq24	0.000172579	-8.66466	0	0	0	0	Network	Network	NA
663	CYB561	1534	Cytochrome b561	17q23.3	0.000171619	-8.67023	0	0	0	0	Network	Network	NA
664	SLC4A4	8671	Solute carrier family 4 member 4	4q13.3	0.000171557	-8.6706	0	0	0	0	Network	Network	NA
665	PDLIM3	27295	PDZ and LIM domain 3	4q35.1	0.000171433	-8.67132	0	0	0	0	Network	Network	NA
666	ITPK1	3705	Inositol-tetrakisphosphate 1-kinase	14q32.12	0.000171412	-8.67144	0	0	0	1	Network	VEGAS	NA
667	ITIH5	80760	Inter-alpha-trypsin inhibitor heavy chain 5	10p14	0.000171227	-8.67252	0	0	0	0	Network	Network	NA
668	POLR2H	5437	RNA polymerase II subunit H	3q27.1	0.000171009	-8.67379	0	0	0	0	Network	Network	NA
669	COPZ2	51226	COPI coat complex subunit zeta 2	17q21.32	0.000170817	-8.67492	0	0	0	0	Network	Network	NA
670	NCAM1	4684	Neural cell adhesion molecule 1	11q23.2	0.000170569	-8.67637	0	0	0	0	Network	Network	NA
671	SYNPO	11346	Synaptopodin	5q33.1	0.000170278	-8.67808	0	0	0	0	Network	Network	NA
672	POLR2G	5436	RNA polymerase II subunit G	11q12.3	0.000169904	-8.68028	0	0	0	0	Network	Network	NA
673	MLH1	4292	MutL homolog 1	3p22.2	0.000169876	-8.68044	0	0	1	1	GWAB	VEGAS	NA
674	RAD51C	5889	RAD51 paralog C	17q22	0.000169721	-8.68135	0	0	0	0	Network	Network	NA
675	MUC4	4585	Mucin 4, cell surface associated	3q29	0.000169492	-8.6827	0	0	0	1	Network	VEGAS	NA
676	HOXD4	3233	Homeobox D4	2q31.1	0.000169407	-8.68321	0	0	0	0	Network	Network	NA
677	ANAPC5	51433	Anaphase promoting complex subunit 5	12q24.31	0.000169322	-8.68371	0	0	0	1	Network	VEGAS	NA
678	ANK1	286	Ankyrin 1	8p11.21	0.000169226	-8.68427	0	0	0	0	Network	Network	NA
679	CASP2	835	Caspase 2	7q34	0.000169126	-8.68486	0	0	0	0	Network	Network	NA
680	ECHS1	1892	Enoyl-CoA hydratase, short chain 1	10q26.3	0.000169121	-8.6849	0	0	0	0	Network	Network	NA
681	RGL1	23179	Ral guanine nucleotide dissociation stimulator like 1	1q25.3	0.000169015	-8.68552	0	0	0	0	Network	Network	NA
682	SNU13	4809	Small nuclear ribonucleoprotein 13	22q13.2	0.000168824	-8.68666	0	0	0	0	Network	Network	NA
683	L1CAM	3897	L1 cell adhesion molecule	Xq28	0.000168691	-8.68744	0	0	0	0	Network	Network	NA
684	FNTA	2339	Farnesyltransferase, CAAX box, alpha	8p11.21	0.000168522	-8.68844	0	0	0	0	Network	Network	NA
685	RAB40C	57799	RAB40C, member RAS oncogene family	16p13.3	0.000168009	-8.69149	0	0	0	0	Network	Network	NA
686	CHPF	79586	Chondroitin polymerizing factor	2q35	0.000167686	-8.69342	0	0	0	0	Network	Network	NA
687	ARHGEF15	22899	Rho guanine nucleotide exchange factor 15	17p13.1	0.000167599	-8.69393	0	0	0	0	Network	Network	NA
688	TFAP2A	7020	Transcription factor AP-2 alpha	6p24.3	0.000167353	-8.6954	0	0	0	0	Network	Network	NA
689	MYB	4602	MYB proto-oncogene, transcription factor	6q23.3	0.000167249	-8.69603	0	0	1	0	GWAB	Network	NA
690	ABHD10	55347	Abhydrolase domain containing 10	3q13.2	0.000167136	-8.69671	0	0	0	0	Network	Network	NA
691	DOCK1	1793	Dedicator of cytokinesis 1	10q26.2	0.000166933	-8.69792	0	0	0	0	Network	Network	NA
692	ENTPD2	954	Ectonucleoside triphosphate diphosphohydrolase 2	9q34.3	0.000166342	-8.70146	0	0	0	0	Network	Network	NA
693	GABBR2	9568	Gamma-aminobutyric acid type B receptor subunit 2	9q22.33	0.00016621	-8.70226	0	0	0	0	Network	Network	NA
694	THYN1	29087	Thymocyte nuclear protein 1	11q25	0.000166	-8.70352	0	0	0	0	Network	Network	NA
695	SYNJ2	8871	Synaptojanin 2	6q25.3	0.000165982	-8.70363	0	0	0	0	Network	Network	NA
696	KLK10	5655	Kallikrein related peptidase 10	19q13.41	0.00016583	-8.70455	0	0	0	0	Network	Network	NA
697	MUC8	100129528	Mucin 8	12q24.33	0.000165771	-8.70491	0	0	0	0	Network	Network	NA
698	ASIC1	41	Acid sensing ion channel subunit 1	12q13.12	0.000165747	-8.70505	0	0	0	0	Network	Network	NA
699	GGT1	2678	Gamma-glutamyltransferase 1	22q11.23	0.000165514	-8.70645	0	0	0	0	Network	Network	NA
700	EPHA1	2041	EPH receptor A1	7q34-q35	0.000164907	-8.71013	0	0	0	0	Network	Network	NA
701	ATP5MC1	516	ATP synthase membrane subunit c locus 1	17q21.32	0.000164795	-8.71081	0	0	0	0	Network	Network	NA
702	ART1	417	ADP-ribosyltransferase 1	11p15.4	0.000164787	-8.71086	0	0	0	0	Network	Network	NA
703	CSHL1	1444	Chorionic somatomammotropin hormone like 1	17q23.3	0.000164693	-8.71143	0	0	0	0	Network	Network	NA
704	DZIP1	22873	DAZ interacting zinc finger protein 1	13q32.1	0.000164514	-8.71252	0	0	0	0	Network	Network	NA
705	CAP2	10486	Cyclase associated actin cytoskeleton regulatory protein 2	6p22.3	0.000164509	-8.71255	0	0	1	1	GWAB	VEGAS	NA
706	SMTN	6525	Smoothelin	22q12.2	0.000164474	-8.71276	0	0	0	0	Network	Network	NA
707	EPHB3	2049	EPH receptor B3	3q27.1	0.000164472	-8.71277	0	0	0	0	Network	Network	NA
708	PARP2	10038	Poly(ADP-ribose) polymerase 2	14q11.2	0.000164315	-8.71372	0	0	0	0	Network	Network	NA
709	PBX3	5090	PBX homeobox 3	9q33.3	0.000164175	-8.71458	0	0	0	0	Network	Network	NA
710	TAF4	6874	TATA-box binding protein associated factor 4	20q13.33	0.000164049	-8.71534	0	0	0	0	Network	Network	NA
711	SPTB	6710	Spectrin beta, erythrocytic	14q23.3	0.00016383	-8.71668	0	0	0	0	Network	Network	NA
712	CUEDC2	79004	CUE domain containing 2	10q24.32	0.000163707	-8.71744	0	0	0	0	Network	Network	NA
713	SCNN1A	6337	Sodium channel epithelial 1 alpha subunit	12p13.31	0.000163567	-8.71829	0	0	0	0	Network	Network	NA
714	MRPS31	10240	Mitochondrial ribosomal protein S31	13q14.11	0.000163148	-8.72085	0	0	0	0	Network	Network	NA
715	ICAM1	3383	Intercellular adhesion molecule 1	19p13.2	0.000163077	-8.72129	0	0	0	0	Network	Network	NA
716	PLXNA2	5362	Plexin A2	1q32.2	0.000162995	-8.72179	0	0	0	0	Network	Network	NA
717	C21orf33	8209	Glutamine amidotransferase like class 1 domain containing 3A	21q22.3	0.000162915	-8.72228	0	0	0	0	Network	Network	NA
718	TNFAIP3	7128	TNF alpha induced protein 3	6q23.3	0.000162751	-8.72329	0	0	0	0	Network	Network	NA
719	MRPL24	79590	Mitochondrial ribosomal protein L24	1q23.1	0.000162688	-8.72367	0	0	0	0	Network	Network	NA
720	DTNA	1837	Dystrobrevin alpha	18q12.1	0.000162688	-8.72368	0	0	1	0	GWAB	Network	NA
721	RRAD	6236	RRAD, Ras related glycolysis inhibitor and calcium channel regulator	16q22.1	0.000162677	-8.72375	0	0	0	0	Network	Network	NA
722	CPSF3	51692	Cleavage and polyadenylation specific factor 3	2p25.1	0.000162287	-8.72615	0	0	0	0	Network	Network	NA
723	FOXF1	2294	Forkhead box F1	16q24.1	0.000162282	-8.72618	0	0	0	0	Network	Network	NA
724	MRPL49	740	Mitochondrial ribosomal protein L49	11q13.1	0.000162175	-8.72684	0	0	0	0	Network	Network	NA
725	FOXN1	8456	Forkhead box N1	17q11.2	0.000162092	-8.72735	0	0	0	0	Network	Network	NA
726	TSEN15	116461	TRNA splicing endonuclease subunit 15	1q25.3	0.000161842	-8.72889	0	0	0	0	Network	Network	NA
727	NPR2	4882	Natriuretic peptide receptor 2	9p13.3	0.000161808	-8.7291	0	0	0	0	Network	Network	NA
728	CPNE6	9362	Copine 6	14q11.2	0.000161765	-8.72936	0	0	0	0	Network	Network	NA
729	STOML2	30968	Stomatin like 2	9p13.3	0.000161763	-8.72938	0	0	0	0	Network	Network	NA
730	AHNAK2	113146	AHNAK nucleoprotein 2	14q32.33	0.000161742	-8.72951	0	0	0	0	Network	Network	NA
731	PDE10A	10846	Phosphodiesterase 10A	6q27	0.000161578	-8.73052	0	0	1	0	GWAB	Network	NA
732	E2F5	1875	E2F transcription factor 5	8q21.2	0.000161372	-8.7318	0	0	0	0	Network	Network	NA
733	CACNB1	782	Calcium voltage-gated channel auxiliary subunit beta 1	17q12	0.000161152	-8.73316	0	0	0	0	Network	Network	NA
734	TFDP2	7029	Transcription factor Dp-2	3q23	0.000161101	-8.73348	0	0	0	0	Network	Network	NA
735	EIF2B2	8892	Eukaryotic translation initiation factor 2B subunit beta	14q24.3	0.000161008	-8.73406	0	0	0	0	Network	Network	NA
736	RUNX1T1	862	RUNX1 partner transcriptional co-repressor 1	8q21.3	0.000160777	-8.73549	0	0	1	0	GWAB	Network	NA
737	GPR12	2835	G protein-coupled receptor 12	13q12.13	0.000160673	-8.73614	0	0	0	0	Network	Network	NA
738	CADM1	23705	Cell adhesion molecule 1	11q23.3	0.00016066	-8.73622	0	0	0	0	Network	Network	NA
739	FLI1	2313	Fli-1 proto-oncogene, ETS transcription factor	11q24.3	0.000160631	-8.7364	0	0	0	0	Network	Network	NA
740	RASGRF1	5923	Ras protein specific guanine nucleotide releasing factor 1	15q25.1	0.000160621	-8.73647	0	0	0	0	Network	Network	NA
741	TEF	7008	TEF transcription factor, PAR bZIP family member	22q13.2	0.00016061	-8.73653	0	0	0	0	Network	Network	NA
742	APC2	10297	APC regulator of WNT signaling pathway 2	19p13.3	0.000160512	-8.73714	0	0	0	0	Network	Network	NA
743	GAS7	8522	Growth arrest specific 7	17p13.1	0.000160399	-8.73785	0	0	0	0	Network	Network	NA
744	GPR27	2850	G protein-coupled receptor 27	3p13	0.000160232	-8.73889	0	0	0	0	Network	Network	NA
745	TP63	8626	Tumor protein p63	3q28	0.000160179	-8.73922	0	0	1	0	GWAB	Network	NA
746	CCDC51	79714	Coiled-coil domain containing 51	3p21.31	0.000160002	-8.74032	0	0	0	0	Network	Network	NA
747	SSPN	8082	Sarcospan	12p12.1	0.000159884	-8.74106	0	0	0	0	Network	Network	NA
748	PFKM	5213	Phosphofructokinase, muscle	12q13.11	0.000159864	-8.74119	0	0	0	0	Network	Network	NA
749	CLIP3	25999	CAP-Gly domain containing linker protein 3	19q13.12	0.000159847	-8.74129	0	0	0	0	Network	Network	NA
750	PKLR	5313	Pyruvate kinase L/R	1q22	0.000159739	-8.74197	0	0	0	0	Network	Network	NA
751	SASH1	23328	SAM and SH3 domain containing 1	6q24.3-q25.1	0.000159699	-8.74222	0	0	0	0	Network	Network	NA
752	MAP4K4	9448	Mitogen-activated protein kinase kinase kinase kinase 4	2q11.2	0.000159498	-8.74348	0	0	0	0	Network	Network	NA
753	PHLDB1	23187	Pleckstrin homology like domain family B member 1	11q23.3	0.000159434	-8.74388	0	0	0	0	Network	Network	NA
754	PDX1	3651	Pancreatic and duodenal homeobox 1	13q12.2	0.000159352	-8.74439	0	0	0	0	Network	Network	NA
755	EMILIN1	11117	Elastin microfibril interfacer 1	2p23.3	0.000159208	-8.7453	0	0	0	0	Network	Network	NA
756	PPIE	10450	Peptidylprolyl isomerase E	1p34.2	0.000159178	-8.74549	0	0	0	0	Network	Network	NA
757	CYP2A7	1549	Cytochrome P450 family 2 subfamily A member 7	19q13.2	0.000159061	-8.74622	0	0	0	0	Network	Network	NA
758	MRPS23	51649	Mitochondrial ribosomal protein S23	17q22	0.000158998	-8.74662	0	0	0	0	Network	Network	NA
759	NEBL	10529	Nebulette	10p12.31	0.000158975	-8.74676	0	0	0	0	Network	Network	NA
760	TFCP2	7024	Transcription factor CP2	12q13.12-q13.13	0.000158857	-8.74751	0	0	0	0	Network	Network	NA
761	BABAM2	9577	BRISC and BRCA1 A complex member 2	2p23.2	0.000158502	-8.74974	0	0	0	0	Network	Network	NA
762	CCDC9	26093	Coiled-coil domain containing 9	19q13.32	0.000158442	-8.75012	0	0	0	0	Network	Network	NA
763	APBA2	321	Amyloid beta precursor protein binding family A member 2	15q13.1	0.00015833	-8.75083	0	0	0	0	Network	Network	NA
764	SYT1	6857	Synaptotagmin 1	12q21.2	0.000158229	-8.75147	0	0	1	0	GWAB	Network	NA
765	NPTXR	23467	Neuronal pentraxin receptor	22q13.1	0.000158111	-8.75221	0	0	0	0	Network	Network	NA
766	DOCK6	57572	Dedicator of cytokinesis 6	19p13.2	0.000158045	-8.75263	0	0	0	0	Network	Network	NA
767	SHROOM2	357	Shroom family member 2	Xp22.2	0.000157964	-8.75314	0	0	0	0	Network	Network	NA
768	DPH5	51611	Diphthamide biosynthesis 5	1p21.2	0.000157905	-8.75352	0	0	0	0	Network	Network	NA
769	NAV2	89797	Neuron navigator 2	11p15.1	0.000157828	-8.754	0	0	1	0	GWAB	Network	NA
770	CAMK2N1	55450	Calcium/calmodulin dependent protein kinase II inhibitor 1	1p36.12	0.000157532	-8.75588	0	0	0	0	Network	Network	NA
771	ARHGEF17	9828	Rho guanine nucleotide exchange factor 17	11q13.4	0.000157509	-8.75603	0	0	0	0	Network	Network	NA
772	NRXN2	9379	Neurexin 2	11q13.1	0.000157369	-8.75692	0	0	0	0	Network	Network	NA
773	LCK	3932	LCK proto-oncogene, Src family tyrosine kinase	1p35.2	0.000157313	-8.75727	0	0	1	0	GWAB	Network	NA
774	CDC25A	993	Cell division cycle 25A	3p21.31	0.000157128	-8.75845	0	0	0	0	Network	Network	NA
775	ADAMTS2	9509	ADAM metallopeptidase with thrombospondin type 1 motif 2	5q35.3	0.000157104	-8.7586	0	0	0	1	Network	VEGAS	NA
776	RGS11	8786	Regulator of G protein signaling 11	16p13.3	0.000156753	-8.76084	0	0	0	0	Network	Network	NA
777	POGZ	23126	Pogo transposable element derived with ZNF domain	1q21.3	0.000156584	-8.76192	0	0	1	0	GWAB	Network	NA
778	IKZF1	10320	IKAROS family zinc finger 1	7p12.2	0.00015655	-8.76213	0	0	1	1	GWAB	VEGAS	NA
779	GJA1	2697	Gap junction protein alpha 1	6q22.31	0.000156505	-8.76242	0	0	0	0	Network	Network	NA
780	PRKAG1	5571	Protein kinase AMP-activated non-catalytic subunit gamma 1	12q13.12	0.000156414	-8.763	0	0	0	0	Network	Network	NA
781	ACP6	51205	Acid phosphatase 6, lysophosphatidic	1q21.2	0.000156212	-8.76429	0	0	0	0	Network	Network	NA
782	NEMP1	23306	Nuclear envelope integral membrane protein 1	12q13.3	0.000155287	-8.77023	0	0	0	0	Network	Network	NA
783	RPL7L1	285855	Ribosomal protein L7 like 1	6p21.1	0.000155205	-8.77076	0	0	0	0	Network	Network	NA
784	ITGA5	3678	Integrin subunit alpha 5	12q13.13	0.000154941	-8.77247	0	0	0	0	Network	Network	NA
785	CSNK1E	1454	Casein kinase 1 epsilon	22q13.1	0.000154872	-8.77291	0	0	1	0	GWAB	Network	NA
786	VSNL1	7447	Visinin like 1	2p24.2	0.000154796	-8.7734	0	0	0	0	Network	Network	NA
787	CRIM1	51232	Cysteine rich transmembrane BMP regulator 1	2p22.2	0.000154748	-8.77371	0	0	0	1	Network	VEGAS	NA
788	TMEM92	162461	Transmembrane protein 92	17q21.33	0.000154745	-8.77373	0	0	0	0	Network	Network	NA
789	EP300	2033	E1A binding protein p300	22q13.2	0.000154707	-8.77398	0	0	1	0	GWAB	Network	NA
790	VIPAS39	63894	VPS33B interacting protein, apical-basolateral polarity regulator, spe-39 homolog	14q24.3	0.000154565	-8.7749	0	0	0	0	Network	Network	NA
791	GRIK5	2901	Glutamate ionotropic receptor kainate type subunit 5	19q13.2	0.000154192	-8.77731	0	0	1	0	GWAB	Network	NA
792	STC1	6781	Stanniocalcin 1	8p21.2	0.000154184	-8.77736	0	0	0	0	Network	Network	NA
793	AKAP12	9590	A-kinase anchoring protein 12	6q25.1	0.00015415	-8.77758	0	0	0	0	Network	Network	NA
794	IFT43	112752	Intraflagellar transport 43	14q24.3	0.000153985	-8.77865	0	0	0	0	Network	Network	NA
795	ESR2	2100	Estrogen receptor 2	14q23.2-q23.3	0.000153928	-8.77902	0	0	0	0	Network	Network	NA
796	TIMMDC1	51300	Translocase of inner mitochondrial membrane domain containing 1	3q13.33	0.000153647	-8.78085	0	0	0	0	Network	Network	NA
797	STXBP6	29091	Syntaxin binding protein 6	14q12	0.000153583	-8.78127	0	0	0	0	Network	Network	NA
798	PRSS23	11098	Serine protease 23	11q14.2	0.000153429	-8.78227	0	0	0	0	Network	Network	NA
799	SQSTM1	8878	Sequestosome 1	5q35.3	0.000153286	-8.78321	0	0	1	0	GWAB	Network	NA
800	CD59	966	CD59 molecule (CD59 blood group)	11p13	0.00015328	-8.78324	0	0	0	0	Network	Network	NA
801	CEACAM3	1084	CEA cell adhesion molecule 3	19q13.2	0.000153236	-8.78353	0	0	0	0	Network	Network	NA
802	DET1	55070	DET1 partner of COP1 E3 ubiquitin ligase	15q26.1	0.000153161	-8.78402	0	0	0	0	Network	Network	NA
803	PARN	5073	Poly(A)-specific ribonuclease	16p13.12	0.000153046	-8.78477	0	0	0	0	Network	Network	NA
804	WFDC2	10406	WAP four-disulfide core domain 2	20q13.12	0.000152638	-8.78744	0	0	0	0	Network	Network	NA
805	SOCS3	9021	Suppressor of cytokine signaling 3	17q25.3	0.000152426	-8.78883	0	0	0	0	Network	Network	NA
806	ADAMTSL3	57188	ADAMTS like 3	15q25.2	0.000152368	-8.78921	0	0	0	0	Network	Network	NA
807	SLC7A6	9057	Solute carrier family 7 member 6	16q22.1	0.000152363	-8.78925	0	0	0	0	Network	Network	NA
808	AP3S2	10239	Adaptor related protein complex 3 subunit sigma 2	15q26.1	0.000152245	-8.79002	0	0	0	0	Network	Network	NA
809	NRCAM	4897	Neuronal cell adhesion molecule	7q31.1	0.000152133	-8.79076	0	0	0	0	Network	Network	NA
810	HNF1A	6927	HNF1 homeobox A	12q24.31	0.000152087	-8.79106	0	0	0	0	Network	Network	NA
811	NTPCR	84284	Nucleoside-triphosphatase, cancer-related	1q42.2	0.000152075	-8.79114	0	0	0	0	Network	Network	NA
812	ID1	3397	Inhibitor of DNA binding 1, HLH protein	20q11.21	0.000152024	-8.79147	0	0	0	0	Network	Network	NA
813	RYBP	23429	RING1 and YY1 binding protein	3p13	0.000151898	-8.7923	0	0	0	0	Network	Network	NA
814	PTCRA	171558	Pre T cell antigen receptor alpha	6p21.1	0.000151615	-8.79417	0	0	0	0	Network	Network	NA
815	CD34	947	CD34 molecule	1q32.2	0.000151525	-8.79476	0	0	0	0	Network	Network	NA
816	ARHGEF10	9639	Rho guanine nucleotide exchange factor 10	8p23.3	0.000151363	-8.79583	0	0	0	1	Network	VEGAS	NA
817	RNF144A	9781	Ring finger protein 144A	2p25.1	0.000151227	-8.79673	0	0	0	0	Network	Network	NA
818	ISYNA1	51477	Inositol-3-phosphate synthase 1	19p13.11	0.000150744	-8.79993	0	0	0	0	Network	Network	NA
819	PRODH2	58510	Proline dehydrogenase 2	19q13.12	0.000150566	-8.80111	0	0	0	0	Network	Network	NA
820	SMARCA1	6594	SWI/SNF related, matrix associated, actin dependent regulator of chromatin, subfamily a, member 1	Xq25-q26.1	0.000150516	-8.80144	0	0	0	0	Network	Network	NA
821	TLE2	7089	TLE family member 2, transcriptional corepressor	19p13.3	0.000150412	-8.80213	0	0	0	0	Network	Network	NA
822	FCMR	9214	Fc fragment of IgM receptor	1q32.1	0.000149945	-8.80524	0	0	0	0	Network	Network	NA
823	DACT1	51339	Dishevelled binding antagonist of beta catenin 1	14q23.1	0.000149669	-8.80708	0	0	0	0	Network	Network	NA
824	PACS2	23241	Phosphofurin acidic cluster sorting protein 2	14q32.33	0.000148996	-8.81159	0	0	0	0	Network	Network	NA
825	CACNG3	10368	Calcium voltage-gated channel auxiliary subunit gamma 3	16p12.1	0.000148919	-8.81211	0	0	0	0	Network	Network	NA
826	DAB2	1601	DAB adaptor protein 2	5p13.1	0.000148817	-8.81279	0	0	0	0	Network	Network	NA
827	MPP2	4355	Membrane palmitoylated protein 2	17q21.31	0.000148276	-8.81643	0	0	0	0	Network	Network	NA
828	RS1	6247	Retinoschisin 1	Xp22.13	0.000148013	-8.81821	0	0	0	0	Network	Network	NA
829	LHFPL6	10186	LHFPL tetraspan subfamily member 6	13q13.3-q14.11	0.000147981	-8.81842	0	0	0	0	Network	Network	NA
830	KIAA0355	9710	KIAA0355	19q13.11	0.000147714	-8.82023	0	0	0	0	Network	Network	NA
831	PITX3	5309	Paired like homeodomain 3	10q24.32	0.000147687	-8.82041	0	0	0	0	Network	Network	NA
832	CEACAM1	634	CEA cell adhesion molecule 1	19q13.2	0.000147684	-8.82044	0	0	0	0	Network	Network	NA
833	ABO	28	ABO, alpha 1-3-N-acetylgalactosaminyltransferase and alpha 1-3-galactosyltransferase	9q34.2	0.000147295	-8.82307	0	0	0	0	Network	Network	NA
834	VLDLR	7436	Very low density lipoprotein receptor	9p24.2	0.000147086	-8.82449	0	0	0	0	Network	Network	NA
835	GRIN2A	2903	Glutamate ionotropic receptor NMDA type subunit 2A	16p13.2	0.000147053	-8.82472	0	0	1	0	GWAB	Network	NA
836	GPLD1	2822	Glycosylphosphatidylinositol specific phospholipase D1	6p22.3	0.000146478	-8.82864	0	0	0	0	Network	Network	NA
837	L3MBTL1	26013	L3MBTL histone methyl-lysine binding protein 1	20q13.12	0.000146267	-8.83007	0	0	0	0	Network	Network	NA
838	PASK	23178	PAS domain containing serine/threonine kinase	2q37.3	0.000145873	-8.83278	0	0	1	0	GWAB	Network	NA
839	PVT1	5820	Pvt1 oncogene	8q24.21	0.000145713	-8.83387	0	0	0	0	Network	Network	NA
840	TGIF2	60436	TGFB induced factor homeobox 2	20q11.23	0.000145673	-8.83415	0	0	0	0	Network	Network	NA
841	TEX28	1527	Testis expressed 28	Xq28	0.000145624	-8.83448	0	0	0	0	Network	Network	NA
842	PLOD3	8985	Procollagen-lysine,2-oxoglutarate 5-dioxygenase 3	7q22.1	0.000145393	-8.83607	0	0	0	0	Network	Network	NA
843	APLP1	333	Amyloid beta precursor like protein 1	19q13.12	0.000145326	-8.83653	0	0	0	0	Network	Network	NA
844	CILP	8483	Cartilage intermediate layer protein	15q22.31	0.000144781	-8.84029	0	0	0	0	Network	Network	NA
845	CDH6	1004	Cadherin 6	5p13.3	0.000144736	-8.8406	0	0	0	0	Network	Network	NA
846	HOXB13	10481	Homeobox B13	17q21.32	0.000144494	-8.84227	0	0	0	0	Network	Network	NA
847	TNK2	10188	Tyrosine kinase non receptor 2	3q29	0.000144022	-8.84554	0	0	0	0	Network	Network	NA
848	CPNE7	27132	Copine 7	16q24.3	0.000143994	-8.84574	0	0	0	0	Network	Network	NA
849	SH3KBP1	30011	SH3 domain containing kinase binding protein 1	Xp22.12	0.000143826	-8.84691	0	0	0	0	Network	Network	NA
850	EPS8	2059	Epidermal growth factor receptor pathway substrate 8	12p12.3	0.000143684	-8.8479	0	0	1	0	GWAB	Network	NA
851	STC2	8614	Stanniocalcin 2	5q35.2	0.000143071	-8.85217	0	0	0	0	Network	Network	NA
852	ADORA1	134	Adenosine A1 receptor	1q32.1	0.00014299	-8.85274	0	0	0	0	Network	Network	NA
853	SYT5	6861	Synaptotagmin 5	19q13.42|11p	0.00014286	-8.85365	0	0	0	0	Network	Network	NA
854	MBOAT2	129642	Membrane bound O-acyltransferase domain containing 2	2p25.1	0.000142791	-8.85413	0	0	0	0	Network	Network	NA
855	DCT	1638	Dopachrome tautomerase	13q32.1	0.000142485	-8.85627	0	0	0	0	Network	Network	NA
856	GSTA4	2941	Glutathione S-transferase alpha 4	6p12.2	0.00014242	-8.85673	0	0	0	0	Network	Network	NA
857	SEPT5	5413	Septin 5	22q11.21	0.000141858	-8.86069	0	0	0	0	Network	Network	NA
858	SPRED2	200734	Sprouty related EVH1 domain containing 2	2p14	0.000141154	-8.86566	0	0	0	0	Network	Network	NA
859	MFAP5	8076	Microfibril associated protein 5	12p13.31	0.000140873	-8.86765	0	0	0	0	Network	Network	NA
860	SEMA3B	7869	Semaphorin 3B	3p21.31	0.00014067	-8.86909	0	0	0	0	Network	Network	NA
861	SSH3	54961	Slingshot protein phosphatase 3	11q13.2	0.00014044	-8.87073	0	0	0	0	Network	Network	NA
862	LHX1	3975	LIM homeobox 1	17q12	0.000140189	-8.87252	0	0	0	0	Network	Network	NA
863	GPD2	2820	Glycerol-3-phosphate dehydrogenase 2	2q24.1	0.000139917	-8.87446	0	0	0	0	Network	Network	NA
864	HRG	3273	Histidine rich glycoprotein	3q27.3	0.000139154	-8.87993	0	0	0	0	Network	Network	NA
865	TM4SF1	4071	Transmembrane 4 L six family member 1	3q25.1	0.000139106	-8.88027	0	0	0	0	Network	Network	NA
866	SOX10	6663	SRY-box transcription factor 10	22q13.1	0.000139055	-8.88064	0	0	0	0	Network	Network	NA
867	RAB40B	10966	RAB40B, member RAS oncogene family	17q25.3	0.000138868	-8.88199	0	0	0	0	Network	Network	NA
868	ADCY9	115	Adenylate cyclase 9	16p13.3	0.000138706	-8.88315	0	0	0	0	Network	Network	NA
869	SOX1	6656	SRY-box transcription factor 1	13q34	0.000138524	-8.88446	0	0	0	0	Network	Network	NA
870	MUC1	4582	Mucin 1, cell surface associated	1q22	0.000138497	-8.88466	0	0	0	0	Network	Network	NA
871	MAP2K6	5608	Mitogen-activated protein kinase kinase 6	17q24.3	0.000138354	-8.8857	0	0	0	0	Network	Network	NA
872	ACTN1	87	Actinin alpha 1	14q24.1|14q22-q24	0.000138166	-8.88706	0	0	0	0	Network	Network	NA
873	YPEL5	51646	Yippee like 5	2p23.1	0.000138	-8.88825	0	0	0	0	Network	Network	NA
874	SOX9	6662	SRY-box transcription factor 9	17q24.3	0.000137904	-8.88896	0	0	0	0	Network	Network	NA
875	HEYL	26508	Hes related family bHLH transcription factor with YRPW motif like	1p34.2	0.000137774	-8.88989	0	0	0	0	Network	Network	NA
876	PNMA2	10687	PNMA family member 2	8p21.2	0.00013775	-8.89007	0	0	0	0	Network	Network	NA
877	TPM4	7171	Tropomyosin 4	19p13.12-p13.11	0.000136946	-8.89592	0	0	0	0	Network	Network	NA
878	CALML3	810	Calmodulin like 3	10p15.1	0.000136813	-8.8969	0	0	0	0	Network	Network	NA
879	PKNOX2	63876	PBX/knotted 1 homeobox 2	11q24.2	0.000136177	-8.90155	0	0	0	0	Network	Network	NA
880	CACNA1I	8911	Calcium voltage-gated channel subunit alpha1 I	22q13.1	0.000136103	-8.9021	0	0	0	0	Network	Network	NA
881	LRRC15	131578	Leucine rich repeat containing 15	3q29	0.000135913	-8.90349	0	0	0	0	Network	Network	NA
882	CARD10	29775	Caspase recruitment domain family member 10	22q13.1	0.000135805	-8.90429	0	0	0	1	Network	VEGAS	NA
883	SOBP	55084	Sine oculis binding protein homolog	6q21	0.00013578	-8.90447	0	0	0	1	Network	VEGAS	NA
884	CDH4	1002	Cadherin 4	20q13.33	0.000135689	-8.90514	0	0	1	0	GWAB	Network	NA
885	ABR	29	ABR activator of RhoGEF and GTPase	17p13.3	0.00013518	-8.9089	0	0	1	1	GWAB	VEGAS	NA
886	TEAD4	7004	TEA domain transcription factor 4	12p13.33	0.000135076	-8.90968	0	0	0	0	Network	Network	NA
887	DPP6	1804	Dipeptidyl peptidase like 6	7q36.2	0.000134653	-8.91281	0	0	0	0	Network	Network	NA
888	FAM107A	11170	Family with sequence similarity 107 member A	3p14.3-p14.2	0.000134634	-8.91295	0	0	0	1	Network	VEGAS	NA
889	RIMS2	9699	Regulating synaptic membrane exocytosis 2	8q22.3	0.000134546	-8.91361	0	0	0	0	Network	Network	NA
890	REEP1	65055	Receptor accessory protein 1	2p11.2	0.0001344	-8.91469	0	0	0	0	Network	Network	NA
891	JCAD	57608	Junctional cadherin 5 associated	10p11.23	0.00013426	-8.91573	0	0	0	0	Network	Network	NA
892	SRPX2	27286	Sushi repeat containing protein X-linked 2	Xq22.1	0.000134185	-8.91629	0	0	0	0	Network	Network	NA
893	CELSR3	1951	Cadherin EGF LAG seven-pass G-type receptor 3	3p21.31	0.000133665	-8.92017	0	0	0	0	Network	Network	NA
894	FBXL7	23194	F-box and leucine rich repeat protein 7	5p15.1	0.000133652	-8.92027	0	0	0	0	Network	Network	NA
895	CACNA1F	778	Calcium voltage-gated channel subunit alpha1 F	Xp11.23	0.000133622	-8.9205	0	0	0	0	Network	Network	NA
896	TBX10	347853	T-box transcription factor 10	11q13.2	0.000133266	-8.92316	0	0	0	0	Network	Network	NA
897	BNC2	54796	Basonuclin 2	9p22.3-p22.2	0.00013308	-8.92456	0	0	0	0	Network	Network	NA
898	TSPAN4	7106	Tetraspanin 4	11p15.5	0.000132955	-8.9255	0	0	0	0	Network	Network	NA
899	NTNG1	22854	Netrin G1	1p13.3	0.000132872	-8.92613	0	0	0	0	Network	Network	NA
900	ECEL1	9427	Endothelin converting enzyme like 1	2q37.1	0.000132471	-8.92915	0	0	0	0	Network	Network	NA
901	TRIM29	23650	Tripartite motif containing 29	11q23.3	0.000132262	-8.93072	0	0	0	0	Network	Network	NA
902	IDS	3423	Iduronate 2-sulfatase	Xq28	0.000131958	-8.93302	0	0	0	0	Network	Network	NA
903	ECE1	1889	Endothelin converting enzyme 1	1p36.12	0.000131717	-8.93485	0	0	0	0	Network	Network	NA
904	AVPR1A	552	Arginine vasopressin receptor 1A	12q14.2	0.000131654	-8.93534	0	0	0	0	Network	Network	NA
905	VGF	7425	VGF nerve growth factor inducible	7q22.1	0.000131327	-8.93782	0	0	0	0	Network	Network	NA
906	RIN1	9610	Ras and Rab interactor 1	11q13.2	0.000131318	-8.93789	0	0	0	0	Network	Network	NA
907	SPTAN1	6709	Spectrin alpha, non-erythrocytic 1	9q34.11	0.000131176	-8.93897	0	0	1	0	GWAB	Network	NA
908	SPDEF	25803	SAM pointed domain containing ETS transcription factor	6p21.31	0.000130923	-8.9409	0	0	0	0	Network	Network	NA
909	NOTCH1	4851	Notch receptor 1	9q34.3	0.000130782	-8.94198	0	0	1	0	GWAB	Network	NA
910	CTAG1A	246100	Cancer/testis antigen 1A	Xq28	0.000130717	-8.94247	0	0	0	0	Network	Network	NA
911	SSH1	54434	Slingshot protein phosphatase 1	12q24.11	0.000130542	-8.94381	0	0	0	0	Network	Network	NA
912	CTSL	1514	Cathepsin L	9q21.33	0.000130395	-8.94494	0	0	0	0	Network	Network	NA
913	CDC42EP4	23580	CDC42 effector protein 4	17q25.1	0.000130157	-8.94677	0	0	0	0	Network	Network	NA
914	ELAVL3	1995	ELAV like RNA binding protein 3	19p13.2	0.000130115	-8.94709	0	0	0	0	Network	Network	NA
915	SMOX	54498	Spermine oxidase	20p13	0.000130063	-8.94749	0	0	0	0	Network	Network	NA
916	DAO	1610	D-amino acid oxidase	12q24.11	0.000129866	-8.949	0	0	0	0	Network	Network	NA
917	TGFB1	7040	Transforming growth factor beta 1	19q13.2	0.000129131	-8.95469	0	0	1	0	GWAB	Network	NA
918	SGCE	8910	Sarcoglycan epsilon	7q21.3	0.000129081	-8.95507	0	0	0	0	Network	Network	NA
919	KAZN	23254	Kazrin, periplakin interacting protein	1p36.21	0.000128782	-8.95739	0	0	0	0	Network	Network	NA
920	LAMA5	3911	Laminin subunit alpha 5	20q13.33	0.000128656	-8.95837	0	0	0	0	Network	Network	NA
921	FHL1	2273	Four and a half LIM domains 1	Xq26.3	0.000128618	-8.95866	0	0	0	0	Network	Network	NA
922	COL4A6	1288	Collagen type IV alpha 6 chain	Xq22.3	0.000128541	-8.95927	0	0	0	0	Network	Network	NA
923	DKFZP434A062	26102	Uncharacterized LOC26102	9q34.3	0.000128076	-8.96289	0	0	0	0	Network	Network	NA
924	ITPKC	80271	Inositol-trisphosphate 3-kinase C	19q13.2	0.000127206	-8.9697	0	0	0	0	Network	Network	NA
925	FOSL2	2355	FOS like 2, AP-1 transcription factor subunit	2p23.2	0.000127136	-8.97025	0	0	0	0	Network	Network	NA
926	CTDSPL	10217	CTD small phosphatase like	3p22.2	0.000126831	-8.97266	0	0	0	1	Network	VEGAS	NA
927	PSG9	5678	Pregnancy specific beta-1-glycoprotein 9	19q13.31	0.000126783	-8.97303	0	0	0	0	Network	Network	NA
928	LGALS1	3956	Galectin 1	22q13.1	0.000126666	-8.97396	0	0	0	0	Network	Network	NA
929	TAF6L	10629	TATA-box binding protein associated factor 6 like	11q12.3	0.000126467	-8.97553	0	0	0	0	Network	Network	NA
930	ESRRA	2101	Estrogen related receptor alpha	11q13.1	0.000126387	-8.97616	0	0	1	0	GWAB	Network	NA
931	FOXE1	2304	Forkhead box E1	9q22.33	0.000126247	-8.97727	0	0	0	0	Network	Network	NA
932	FSTL1	11167	Follistatin like 1	3q13.33	0.00012624	-8.97733	0	0	0	0	Network	Network	NA
933	GPR50	9248	G protein-coupled receptor 50	Xq28	0.000126236	-8.97736	0	0	0	0	Network	Network	NA
934	SLC24A3	57419	Solute carrier family 24 member 3	20p11.23	0.000126118	-8.9783	0	0	0	0	Network	Network	NA
935	SERPINA4	5267	Serpin family A member 4	14q32.13	0.000126097	-8.97846	0	0	0	0	Network	Network	NA
936	GLT8D2	83468	Glycosyltransferase 8 domain containing 2	12q23.3	0.000126037	-8.97894	0	0	0	0	Network	Network	NA
937	FOXL1	2300	Forkhead box L1	16q24.1	0.000125847	-8.98045	0	0	0	1	Network	VEGAS	NA
938	MYOD1	4654	Myogenic differentiation 1	11p15.1	0.000125651	-8.982	0	0	0	0	Network	Network	NA
939	SPRY1	10252	Sprouty RTK signaling antagonist 1	4q28.1	0.000125641	-8.98209	0	0	0	0	Network	Network	NA
940	ROR1	4919	Receptor tyrosine kinase like orphan receptor 1	1p31.3	0.000125508	-8.98314	0	0	1	0	GWAB	Network	NA
941	FKBP8	23770	FKBP prolyl isomerase 8	19p13.11	0.000125183	-8.98573	0	0	1	0	GWAB	Network	NA
942	PLSCR3	57048	Phospholipid scramblase 3	17p13.1	0.000124759	-8.98913	0	0	0	0	Network	Network	NA
943	CSPG5	10675	Chondroitin sulfate proteoglycan 5	3p21.31	0.00012458	-8.99057	0	0	0	0	Network	Network	NA
944	EPS8L1	54869	EPS8 like 1	19q13.42	0.000124028	-8.995	0	0	0	0	Network	Network	NA
945	CTBP2	1488	C-terminal binding protein 2	10q26.13	0.000123875	-8.99624	0	0	1	1	GWAB	VEGAS	NA
946	NOV	4856	Cellular communication network factor 3	8q24.12	0.000123848	-8.99645	0	0	0	0	Network	Network	NA
947	DIO2	1734	Iodothyronine deiodinase 2	14q31.1	0.00012356	-8.99878	0	0	0	0	Network	Network	NA
948	KLF7	8609	Kruppel like factor 7	2q33.3	0.000123525	-8.99907	0	0	0	0	Network	Network	NA
949	FXYD2	486	FXYD domain containing ion transport regulator 2	11q23.3	0.00012347	-8.99952	0	0	0	0	Network	Network	NA
950	SDC1	6382	Syndecan 1	2p24.1	0.000123343	-9.00054	0	0	0	0	Network	Network	NA
951	ELK3	2004	ETS transcription factor ELK3	12q23.1	0.000123163	-9.002	0	0	1	0	GWAB	Network	NA
952	SNN	8303	Stannin	16p13.13	0.000123063	-9.00281	0	0	0	0	Network	Network	NA
953	ERC1	23085	ELKS/RAB6-interacting/CAST family member 1	12p13.33	0.000123039	-9.00301	0	0	0	0	Network	Network	NA
954	CNGB1	1258	Cyclic nucleotide gated channel subunit beta 1	16q21	0.000123023	-9.00314	0	0	0	0	Network	Network	NA
955	SEZ6L	23544	Seizure related 6 homolog like	22q12.1	0.000122964	-9.00362	0	0	0	0	Network	Network	NA
956	LHFPL2	10184	LHFPL tetraspan subfamily member 2	5q14.1	0.000122946	-9.00376	0	0	0	0	Network	Network	NA
957	GAST	2520	Gastrin	17q21.2	0.000122752	-9.00535	0	0	0	0	Network	Network	NA
958	NPTX1	4884	Neuronal pentraxin 1	17q25.3	0.000122734	-9.00549	0	0	0	0	Network	Network	NA
959	PSG3	5671	Pregnancy specific beta-1-glycoprotein 3	19q13.2	0.000122687	-9.00587	0	0	0	0	Network	Network	NA
960	CD248	57124	CD248 molecule	11q13.2	0.000122484	-9.00753	0	0	0	0	Network	Network	NA
961	NFATC4	4776	Nuclear factor of activated T cells 4	14q12	0.00012235	-9.00862	0	0	0	0	Network	Network	NA
962	HMGA2	8091	High mobility group AT-hook 2	12q14.3	0.000122315	-9.00891	0	0	0	0	Network	Network	NA
963	FZR1	51343	Fizzy and cell division cycle 20 related 1	19p13.3	0.000122156	-9.01021	0	0	0	0	Network	Network	NA
964	INPPL1	3636	Inositol polyphosphate phosphatase like 1	11q13.4	0.00012204	-9.01116	0	0	0	0	Network	Network	NA
965	BACE2	25825	Beta-secretase 2	21q22.2-q22.3	0.000121878	-9.01249	0	0	0	0	Network	Network	NA
966	NBL1	4681	NBL1, DAN family BMP antagonist	1p36.13	0.00012179	-9.01322	0	0	0	0	Network	Network	NA
967	KCNMB4	27345	Potassium calcium-activated channel subfamily M regulatory beta subunit 4	12q15	0.000121716	-9.01382	0	0	0	1	Network	VEGAS	NA
968	ARHGEF12	23365	Rho guanine nucleotide exchange factor 12	11q23.3	0.000121257	-9.0176	0	0	0	0	Network	Network	NA
969	TCF4	6925	Transcription factor 4	18q21.2	0.000121202	-9.01805	0	0	1	0	GWAB	Network	NA
970	ITGA3	3675	Integrin subunit alpha 3	17q21.33	0.000120523	-9.02367	0	0	0	0	Network	Network	NA
971	LDLRAD4	753	Low density lipoprotein receptor class A domain containing 4	18p11.21	0.000120457	-9.02422	0	0	0	0	Network	Network	NA
972	HLA-C	3107	Major histocompatibility complex, class I, C	6p21.33	0.000120204	-9.02632	0	0	0	0	Network	Network	NA
973	TMEM45A	55076	Transmembrane protein 45A	3q12.2	0.000119578	-9.03154	0	0	0	0	Network	Network	NA
974	CSRP2	1466	Cysteine and glycine rich protein 2	12q21.2	0.000119373	-9.03326	0	0	0	0	Network	Network	NA
975	NEURL1	9148	Neuralized E3 ubiquitin protein ligase 1	10q24.33	0.000119262	-9.03418	0	0	0	0	Network	Network	NA
976	SIGLEC7	27036	Sialic acid binding Ig like lectin 7	19q13.41	0.000118771	-9.03831	0	0	0	0	Network	Network	NA
977	PTPN1	5770	Protein tyrosine phosphatase non-receptor type 1	20q13.13	0.000118687	-9.03902	0	0	0	0	Network	Network	NA
978	KLHL35	283212	Kelch like family member 35	11q13.4	0.00011867	-9.03916	0	0	0	0	Network	Network	NA
979	CNNM2	54805	Cyclin and CBS domain divalent metal cation transport mediator 2	10q24.32	0.000118593	-9.03981	0	0	0	0	Network	Network	NA
980	SLC1A6	6511	Solute carrier family 1 member 6	19p13.12	0.000118442	-9.04109	0	0	0	0	Network	Network	NA
981	TLX2	3196	Tcell leukemia homeobox 2	2p13.1	0.000118122	-9.04379	0	0	0	0	Network	Network	NA
982	KALRN	8997	Kalirin RhoGEF kinase	3q21.1-q21.2	0.000118047	-9.04443	0	0	1	0	GWAB	Network	NA
983	SEMA3C	10512	Semaphorin 3C	7q21.11	0.000118029	-9.04458	0	0	0	0	Network	Network	NA
984	CALB2	794	Calbindin 2	16q22.2	0.000118006	-9.04477	0	0	0	0	Network	Network	NA
985	IL6ST	3572	Interleukin 6 signal transducer	5q11.2	0.000117985	-9.04495	0	0	0	0	Network	Network	NA
986	HGFAC	3083	HGF activator	4p16.3	0.000117748	-9.04696	0	0	0	0	Network	Network	NA
987	CAMSAP2	23271	Calmodulin regulated spectrin associated protein family member 2	1q32.1	0.00011772	-9.0472	0	0	0	1	Network	VEGAS	NA
988	GLYAT	10249	Glycine-N-acyltransferase	11q12.1	0.0001172	-9.05162	0	0	0	0	Network	Network	NA
989	ARHGDIA	396	Rho GDP dissociation inhibitor alpha	17q25.3	0.000117149	-9.05207	0	0	0	0	Network	Network	NA
990	PBX1	5087	PBX homeobox 1	1q23.3	0.000117108	-9.05242	0	0	0	1	Network	VEGAS	NA
991	FUT9	10690	Fucosyltransferase 9	6q16.1	0.000116673	-9.05614	0	0	0	0	Network	Network	NA
992	PTH1R	5745	Parathyroid hormone 1 receptor	3p21.31	0.000116599	-9.05677	0	0	0	0	Network	Network	NA
993	DOK5	55816	Docking protein 5	20q13.2	0.00011641	-9.05839	0	0	1	1	GWAB	VEGAS	NA
994	PCNX2	80003	Pecanex 2	1q42.2	0.000116344	-9.05896	0	0	0	0	Network	Network	NA
995	NOVA2	4858	NOVA alternative splicing regulator 2	19q13.32	0.000115912	-9.06268	0	0	0	0	Network	Network	NA
996	PRLR	5618	Prolactin receptor	5p13.2	0.000115765	-9.06395	0	0	0	0	Network	Network	NA
997	ADCY3	109	Adenylate cyclase 3	2p23.3	0.000115721	-9.06433	0	0	0	0	Network	Network	NA
998	ULK2	9706	Unc-51 like autophagy activating kinase 2	17p11.2	0.000115644	-9.06499	0	0	0	0	Network	Network	NA
999	TAOK2	9344	TAO kinase 2	16p11.2	0.000115483	-9.06638	0	0	0	0	Network	Network	NA
1000	SPEG	10290	Striated muscle enriched protein kinase	2q35	0.000115465	-9.06655	0	0	0	0	Network	Network	NA
1001	CDRT1	374286	CMT1A duplicated region transcript 1	17p12	0.000115313	-9.06786	0	0	0	0	Network	Network	NA
1002	CHST1	8534	Carbohydrate sulfotransferase 1	11p11.2	0.000115053	-9.07012	0	0	0	0	Network	Network	NA
1003	NDRG2	57447	NDRG family member 2	14q11.2	0.000114899	-9.07145	0	0	0	0	Network	Network	NA
1004	PLS3	5358	Plastin 3	Xq23	0.000114834	-9.07202	0	0	0	0	Network	Network	NA
1005	ITGB8	3696	Integrin subunit beta 8	7p21.1	0.000114789	-9.07241	0	0	0	0	Network	Network	NA
1006	MORN1	79906	MORN repeat containing 1	1p36.32	0.000114755	-9.07271	0	0	0	0	Network	Network	NA
1007	TPSAB1	7177	Tryptase alpha/beta 1	16p13.3	0.000114654	-9.07359	0	0	0	0	Network	Network	NA
1008	FAIM2	23017	Fas apoptotic inhibitory molecule 2	12q13.12	0.000114405	-9.07577	0	0	0	0	Network	Network	NA
1009	VIPR2	7434	Vasoactive intestinal peptide receptor 2	7q36.3	0.000114386	-9.07593	0	0	0	0	Network	Network	NA
1010	KCTD12	115207	Potassium channel tetramerization domain containing 12	13q22.3	0.000114373	-9.07605	0	0	0	0	Network	Network	NA
1011	SLC26A10	65012	Solute carrier family 26 member 10	12q13.3	0.000113501	-9.0837	0	0	0	0	Network	Network	NA
1012	CRISPLD2	83716	Cysteine rich secretory protein LCCL domain containing 2	16q24.1	0.000113162	-9.08669	0	0	0	0	Network	Network	NA
1013	RASSF7	8045	Ras association domain family member 7	11p15.5	0.000113077	-9.08745	0	0	0	0	Network	Network	NA
1014	FGF2	2247	Fibroblast growth factor 2	4q28.1	0.000112739	-9.09044	0	0	0	0	Network	Network	NA
1015	SLC16A3	9123	Solute carrier family 16 member 3	17q25.3	0.000112715	-9.09064	0	0	0	0	Network	Network	NA
1016	ENG	2022	Endoglin	9q34.11	0.000112672	-9.09103	0	0	0	0	Network	Network	NA
1017	ELK1	2002	ETS transcription factor ELK1	Xp11.23	0.000112621	-9.09149	0	0	0	0	Network	Network	NA
1018	PAPPA	5069	Pappalysin 1	9q33.1	0.000112602	-9.09165	0	0	0	0	Network	Network	NA
1019	CPE	1363	Carboxypeptidase E	4q32.3	0.000112462	-9.0929	0	0	0	0	Network	Network	NA
1020	MPP3	4356	Membrane palmitoylated protein 3	17q21.31	0.000112342	-9.09397	0	0	0	0	Network	Network	NA
1021	GIT1	28964	GIT ArfGAP 1	17q11.2	0.000112319	-9.09416	0	0	0	0	Network	Network	NA
1022	TSC22D1	8848	TSC22 domain family member 1	13q14.11	0.000112179	-9.09542	0	0	0	0	Network	Network	NA
1023	STRA6	64220	Signaling receptor and transporter of retinol STRA6	15q24.1	0.000112025	-9.09679	0	0	0	0	Network	Network	NA
1024	CP	1356	Ceruloplasmin	3q24-q25.1	0.000111817	-9.09864	0	0	0	0	Network	Network	NA
1025	ABHD14A	25864	Abhydrolase domain containing 14A	3p21.2	0.000111705	-9.09965	0	0	0	0	Network	Network	NA
1026	ANTXR1	84168	ANTXR cell adhesion molecule 1	2p13.3	0.000111593	-9.10066	0	0	0	0	Network	Network	NA
1027	BCL3	602	BCL3 transcription coactivator	19q13.32	0.00011147	-9.10176	0	0	0	0	Network	Network	NA
1028	MAPK8IP1	9479	Mitogen-activated protein kinase 8 interacting protein 1	11p11.2	0.000111407	-9.10232	0	0	0	1	Network	VEGAS	NA
1029	PLXNB1	5364	Plexin B1	3p21.31	0.000111297	-9.10331	0	0	0	0	Network	Network	NA
1030	PTPRT	11122	Protein tyrosine phosphatase receptor type T	20q12-q13.11	0.000111219	-9.10401	0	0	0	0	Network	Network	NA
1031	FBXO2	26232	F-box protein 2	1p36.22	0.000111187	-9.1043	0	0	0	0	Network	Network	NA
1032	ADRB1	153	Adrenoceptor beta 1	10q25.3	0.000111108	-9.10501	0	0	0	0	Network	Network	NA
1033	ATRX	546	ATRX chromatin remodeler	Xq21.1	0.000110923	-9.10668	0	0	0	0	Network	Network	NA
1034	MVK	4598	Mevalonate kinase	12q24.11	0.000110826	-9.10755	0	0	0	0	Network	Network	NA
1035	CSH1	1442	Chorionic somatomammotropin hormone 1	17q23.3	0.000110754	-9.1082	0	0	0	0	Network	Network	NA
1036	SAMD4A	23034	Sterile alpha motif domain containing 4A	14q22.2	0.000110749	-9.10824	0	0	0	0	Network	Network	NA
1037	AMBP	259	Alpha-1-microglobulin/bikunin precursor	9q32	0.000110632	-9.1093	0	0	0	0	Network	Network	NA
1038	MYH14	79784	Myosin heavy chain 14	19q13.33	0.000110435	-9.11109	0	0	0	1	Network	VEGAS	NA
1039	GUCY1B1	2983	Guanylate cyclase 1 soluble subunit beta 1	4q32.1	0.000110179	-9.11341	0	0	0	0	Network	Network	NA
1040	SERTAD2	9792	SERTA domain containing 2	2p14	0.000110113	-9.11401	0	0	0	0	Network	Network	NA
1041	HLA-A	3105	Major histocompatibility complex, class I, A	6p22.1	0.000109807	-9.11679	0	0	0	0	Network	Network	NA
1042	ARHGEF16	27237	Rho guanine nucleotide exchange factor 16	1p36.32	0.000109402	-9.12048	0	0	0	0	Network	Network	NA
1043	BAIAP3	8938	BAI1 associated protein 3	16p13.3	0.000109352	-9.12094	0	0	0	0	Network	Network	NA
1044	DNAJB5	25822	DnaJ heat shock protein family (Hsp40) member B5	9p13.3	0.000109189	-9.12243	0	0	0	0	Network	Network	NA
1045	CD84	8832	CD84 molecule	1q23.3	0.000109128	-9.12299	0	0	0	0	Network	Network	NA
1046	C21orf2	755	Cilia and flagella associated protein 410	21q22.3	0.000109044	-9.12376	0	0	0	0	Network	Network	NA
1047	ERICH1	157697	Glutamate rich 1	8p23.3	0.000108965	-9.12449	0	0	0	0	Network	Network	NA
1048	MAT1A	4143	Methionine adenosyltransferase 1A	10q22.3	0.000108814	-9.12587	0	0	0	0	Network	Network	NA
1049	GRIK1	2897	Glutamate ionotropic receptor kainate type subunit 1	21q21.3	0.000108717	-9.12677	0	0	1	0	GWAB	Network	NA
1050	SLC11A1	6556	Solute carrier family 11 member 1	2q35	0.000108697	-9.12694	0	0	0	0	Network	Network	NA
1051	BMPR2	659	Bone morphogenetic protein receptor type 2	2q33.1-q33.2	0.000108647	-9.1274	0	0	1	0	GWAB	Network	NA
1052	ATP6V0C	527	ATPase H+ transporting V0 subunit c	16p13.3	0.000108508	-9.12868	0	0	0	1	Network	VEGAS	NA
1053	MAPK8IP3	23162	Mitogen-activated protein kinase 8 interacting protein 3	16p13.3	0.000108447	-9.12925	0	0	0	0	Network	Network	NA
1054	BMPR1A	657	Bone morphogenetic protein receptor type 1A	10q23.2	0.000108364	-9.13001	0	0	1	0	GWAB	Network	NA
1055	CTNND2	1501	Catenin delta 2	5p15.2	0.000108302	-9.13058	0	0	1	0	GWAB	Network	NA
1056	KCTD15	79047	Potassium channel tetramerization domain containing 15	19q13.11	0.00010823	-9.13125	0	0	0	0	Network	Network	NA
1057	GPNMB	10457	Glycoprotein nmb	7p15.3	0.000108217	-9.13137	0	0	0	0	Network	Network	NA
1058	MAFF	23764	MAF bZIP transcription factor F	22q13.1	0.000108216	-9.13138	0	0	0	0	Network	Network	NA
1059	COL8A1	1295	Collagen type VIII alpha 1 chain	3q12.1	0.000108055	-9.13287	0	0	0	0	Network	Network	NA
1060	EMP1	2012	Epithelial membrane protein 1	12p13.1	0.000107715	-9.13603	0	0	0	0	Network	Network	NA
1061	RGS4	5999	Regulator of G protein signaling 4	1q23.3	0.000107673	-9.13641	0	0	0	0	Network	Network	NA
1062	ACTN2	88	Actinin alpha 2	1q43	0.000107668	-9.13646	0	0	1	0	GWAB	Network	NA
1063	MADCAM1	8174	Mucosal vascular addressin cell adhesion molecule 1	19p13.3	0.000107631	-9.1368	0	0	0	0	Network	Network	NA
1064	DLG4	1742	Discs large MAGUK scaffold protein 4	17p13.1	0.000107575	-9.13732	0	0	1	0	GWAB	Network	NA
1065	DPF1	8193	Double PHD fingers 1	19q13.2	0.000107342	-9.13949	0	0	1	0	GWAB	Network	NA
1066	MYL4	4635	Myosin light chain 4	17q21.32	0.000107337	-9.13954	0	0	0	0	Network	Network	NA
1067	IVD	3712	Isovaleryl-CoA dehydrogenase	15q15.1	0.000107228	-9.14055	0	0	0	0	Network	Network	NA
1068	GPRC5A	9052	G protein-coupled receptor class C group 5 member A	12p13.1	0.000107174	-9.14106	0	0	0	0	Network	Network	NA
1069	C15orf39	56905	Chromosome 15 open reading frame 39	15q24.2	0.000107062	-9.14211	0	0	0	0	Network	Network	NA
1070	FLNB	2317	Filamin B	3p14.3	0.000106881	-9.1438	0	0	0	0	Network	Network	NA
1071	MPDZ	8777	Multiple PDZ domain crumbs cell polarity complex component	9p23	0.000106742	-9.1451	0	0	0	0	Network	Network	NA
1072	POU2F2	5452	POU class 2 homeobox 2	19q13.2	0.00010641	-9.14821	0	0	0	0	Network	Network	NA
1073	PLXNA1	5361	Plexin A1	3q21.3	0.000106396	-9.14834	0	0	0	0	Network	Network	NA
1074	LBX1	10660	Ladybird homeobox 1	10q24.32	0.000106274	-9.14949	0	0	0	0	Network	Network	NA
1075	APBB2	323	Amyloid beta precursor protein binding family B member 2	4p14-p13	0.000106153	-9.15063	0	0	0	0	Network	Network	NA
1076	CAMK2A	815	Calcium/calmodulin dependent protein kinase II alpha	5q32	0.00010603	-9.15179	0	0	1	0	GWAB	Network	NA
1077	PPT2	9374	Palmitoyl-protein thioesterase 2	6p21.32	0.00010601	-9.15198	0	0	0	0	Network	Network	NA
1078	TBX3	6926	T-box transcription factor 3	12q24.21	0.000105814	-9.15383	0	0	0	0	Network	Network	NA
1079	PTPRF	5792	Protein tyrosine phosphatase receptor type F	1p34.2	0.000105685	-9.15505	0	0	1	0	GWAB	Network	NA
1080	PTPN21	11099	Protein tyrosine phosphatase non-receptor type 21	14q31.3	0.000105496	-9.15684	0	0	0	0	Network	Network	NA
1081	TMEM158	25907	Transmembrane protein 158 (gene/pseudogene)	3p21.31	0.000105295	-9.15874	0	0	0	1	Network	VEGAS	NA
1082	TRIM3	10612	Tripartite motif containing 3	11p15.4	0.000105195	-9.1597	0	0	1	0	GWAB	Network	NA
1083	NR2F2	7026	Nuclear receptor subfamily 2 group F member 2	15q26.2	0.000105166	-9.15997	0	0	0	0	Network	Network	NA
1084	PLPPR2	64748	Phospholipid phosphatase related 2	19p13.2	0.000105124	-9.16037	0	0	0	0	Network	Network	NA
1085	CDH15	1013	Cadherin 15	16q24.3	0.0001051	-9.1606	0	0	0	0	Network	Network	NA
1086	CCKBR	887	Cholecystokinin B receptor	11p15.4	0.00010493	-9.16221	0	0	0	0	Network	Network	NA
1087	NFIX	4784	Nuclear factor I X	19p13.13	0.000104776	-9.16368	0	0	0	0	Network	Network	NA
1088	HCRT	3060	Hypocretin neuropeptide precursor	17q21.2	0.000104589	-9.16547	0	0	0	0	Network	Network	NA
1089	MAP2K7	5609	Mitogen-activated protein kinase kinase 7	19p13.2	0.000104534	-9.16599	0	0	1	0	GWAB	Network	NA
1090	TACC1	6867	Transforming acidic coiled-coil containing protein 1	8p11.22	0.000104376	-9.16751	0	0	0	0	Network	Network	NA
1091	ZEB1	6935	Zinc finger E-box binding homeobox 1	10p11.22	0.000104259	-9.16863	0	0	0	0	Network	Network	NA
1092	ADCYAP1	116	Adenylate cyclase activating polypeptide 1	18p11.32	0.000104242	-9.1688	0	0	0	1	Network	VEGAS	NA
1093	MAPK10	5602	Mitogen-activated protein kinase 10	4q21.3	0.000104155	-9.16963	0	0	1	0	GWAB	Network	NA
1094	ZER1	10444	Zyg-11 related cell cycle regulator	9q34.11	0.000104054	-9.1706	0	0	1	0	GWAB	Network	NA
1095	PIK3R5	23533	Phosphoinositide-3-kinase regulatory subunit 5	17p13.1	0.000103836	-9.17269	0	0	0	0	Network	Network	NA
1096	CD80	941	CD80 molecule	3q13.33	0.000103816	-9.17289	0	0	0	0	Network	Network	NA
1097	CLIC4	25932	Chloride intracellular channel 4	1p36.11	0.000103801	-9.17303	0	0	0	0	Network	Network	NA
1098	INA	9118	Internexin neuronal intermediate filament protein alpha	10q24.33	0.000103628	-9.1747	0	0	0	0	Network	Network	NA
1099	PPP2R5B	5526	Protein phosphatase 2 regulatory subunit B'beta	11q13.1	0.000103445	-9.17647	0	0	0	0	Network	Network	NA
1100	SLC6A13	6540	Solute carrier family 6 member 13	12p13.33	0.000103423	-9.17669	0	0	0	0	Network	Network	NA
1101	ADAMTSL4	54507	ADAMTS like 4	1q21.2	0.000103371	-9.17719	0	0	0	0	Network	Network	NA
1102	CRYBA2	1412	Crystallin beta A2	2q35	0.000103184	-9.179	0	0	0	0	Network	Network	NA
1103	PRKCA	5578	Protein kinase C alpha	17q24.2	0.000103169	-9.17915	0	0	1	0	GWAB	Network	NA
1104	RARG	5916	Retinoic acid receptor gamma	12q13.13	0.00010308	-9.18	0	0	1	0	GWAB	Network	NA
1105	LEPR	3953	Leptin receptor	1p31.3	0.000102922	-9.18154	0	0	0	1	Network	VEGAS	NA
1106	OSBP2	23762	Oxysterol binding protein 2	22q12.2	0.000102916	-9.18159	0	0	0	0	Network	Network	NA
1107	LGALS3BP	3959	Galectin 3 binding protein	17q25.3	0.0001029	-9.18175	0	0	0	0	Network	Network	NA
1108	FSTL3	10272	Follistatin like 3	19p13.3	0.00010283	-9.18243	0	0	0	0	Network	Network	NA
1109	RAB5A	5868	RAB5A, member RAS oncogene family	3p24.3	0.00010268	-9.18389	0	0	0	0	Network	Network	NA
1110	FGD1	2245	FYVE, RhoGEF and PH domain containing 1	Xp11.22	0.000102455	-9.18609	0	0	0	0	Network	Network	NA
1111	CNTFR	1271	Ciliary neurotrophic factor receptor	9p13.3	0.000102417	-9.18646	0	0	0	0	Network	Network	NA
1112	LMCD1	29995	LIM and cysteine rich domains 1	3p25.3	0.000102361	-9.18701	0	0	0	0	Network	Network	NA
1113	LBP	3929	Lipopolysaccharide binding protein	20q11.23	0.000102333	-9.18728	0	0	0	0	Network	Network	NA
1114	MAN1C1	57134	Mannosidase alpha class 1C member 1	1p36.11	0.000102275	-9.18784	0	0	0	0	Network	Network	NA
1115	NECTIN2	5819	Nectin cell adhesion molecule 2	19q13.32	0.000102192	-9.18866	0	0	0	0	Network	Network	NA
1116	SDC4	6385	Syndecan 4	20q13.12	0.000102052	-9.19003	0	0	0	0	Network	Network	NA
1117	MAGI1	9223	Membrane associated guanylate kinase, WW and PDZ domain containing 1	3p14.1	0.000102041	-9.19014	0	0	1	0	GWAB	Network	NA
1118	PRKCSH	5589	Protein kinase C substrate 80K-H	19p13.2	0.000101987	-9.19066	0	0	0	0	Network	Network	NA
1119	KSR1	8844	Kinase suppressor of ras 1	17q11.2	0.000101553	-9.19493	0	0	0	0	Network	Network	NA
1120	SYN2	6854	Synapsin II	3p25.2	0.000101493	-9.19552	0	0	0	0	Network	Network	NA
1121	SUSD6	9766	Sushi domain containing 6	14q24.1	0.000101418	-9.19626	0	0	0	0	Network	Network	NA
1122	ARID4B	51742	AT-rich interaction domain 4B	1q42.3	0.000101369	-9.19674	0	0	0	0	Network	Network	NA
1123	VSTM4	196740	V-set and transmembrane domain containing 4	10q11.23	0.000101219	-9.19823	0	0	0	0	Network	Network	NA
1124	SLC7A5	8140	Solute carrier family 7 member 5	16q24.2	0.000101136	-9.19904	0	0	0	0	Network	Network	NA
1125	TFEB	7942	Transcription factor EB	6p21.1	0.000101112	-9.19928	0	0	0	0	Network	Network	NA
1126	TSKS	60385	Testis specific serine kinase substrate	19q13.33	0.00010045	-9.20585	0	0	0	0	Network	Network	NA
1127	EXTL3	2137	Exostosin like glycosyltransferase 3	8p21.1	0.000100439	-9.20596	0	0	0	0	Network	Network	NA
1128	RTN2	6253	Reticulon 2	19q13.32	0.000100254	-9.20781	0	0	0	0	Network	Network	NA
1129	HOXD13	3239	Homeobox D13	2q31.1	0.000100235	-9.20799	0	0	0	0	Network	Network	NA
1130	NFKB2	4791	Nuclear factor kappa B subunit 2	10q24.32	0.000100097	-9.20937	0	0	0	0	Network	Network	NA
1131	TNFRSF12A	51330	TNF receptor superfamily member 12A	16p13.3	0.000100091	-9.20944	0	0	0	0	Network	Network	NA
1132	EFR3B	22979	EFR3 homolog B	2p23.3	0.000100089	-9.20945	0	0	0	0	Network	Network	NA
1133	CNTN2	6900	Contactin 2	1q32.1	0.000100034	-9.21	0	0	1	0	GWAB	Network	NA
1134	SLC9A3	6550	Solute carrier family 9 member A3	5p15.33	9.98518e-05	-9.21182	0	0	0	0	Network	Network	NA
1135	SIRT3	23410	Sirtuin 3	11p15.5	9.98199e-05	-9.21214	0	0	0	0	Network	Network	NA
1136	GLS	2744	Glutaminase	2q32.2	9.97245e-05	-9.2131	0	0	0	0	Network	Network	NA
1137	BIRC7	79444	Baculoviral IAP repeat containing 7	20q13.33	9.9687e-05	-9.21348	0	0	0	0	Network	Network	NA
1138	CDHR5	53841	Cadherin related family member 5	11p15.5	9.96597e-05	-9.21375	0	0	0	0	Network	Network	NA
1139	CACNB3	784	Calcium voltage-gated channel auxiliary subunit beta 3	12q13.12	9.93538e-05	-9.21682	0	0	0	0	Network	Network	NA
1140	SDC2	6383	Syndecan 2	8q22.1	9.93502e-05	-9.21686	0	0	1	1	GWAB	VEGAS	NA
1141	DVL1	1855	Dishevelled segment polarity protein 1	1p36.33	9.92258e-05	-9.21811	0	0	0	0	Network	Network	NA
1142	PDE8B	8622	Phosphodiesterase 8B	5q13.3	9.90051e-05	-9.22034	0	0	0	0	Network	Network	NA
1143	TAZ	6901	Tafazzin	Xq28	9.89873e-05	-9.22052	0	0	0	0	Network	Network	NA
1144	OPRL1	4987	Opioid related nociceptin receptor 1	20q13.33	9.89374e-05	-9.22102	0	0	0	0	Network	Network	NA
1145	CRIP2	1397	Cysteine rich protein 2	14q32.33	9.88699e-05	-9.22171	0	0	1	0	GWAB	Network	NA
1146	CRHR2	1395	Corticotropin releasing hormone receptor 2	7p14.3	9.87953e-05	-9.22246	0	0	0	0	Network	Network	NA
1147	ADAM5	255926	ADAM metallopeptidase domain 5 (pseudogene)	8p11.22	9.86006e-05	-9.22443	0	0	0	0	Network	Network	NA
1148	FOXO1	2308	Forkhead box O1	13q14.11	9.85952e-05	-9.22449	0	0	1	0	GWAB	Network	NA
1149	NPAS3	64067	Neuronal PAS domain protein 3	14q13.1	9.85124e-05	-9.22533	0	0	0	0	Network	Network	NA
1150	LIMCH1	22998	LIM and calponin homology domains 1	4p13	9.83433e-05	-9.22705	0	0	0	0	Network	Network	NA
1151	GPR135	64582	G protein-coupled receptor 135	14q23.1	9.82555e-05	-9.22794	0	0	0	0	Network	Network	NA
1152	PGLYRP4	57115	Peptidoglycan recognition protein 4	1q21.3	9.8254e-05	-9.22795	0	0	0	0	Network	Network	NA
1153	CDH8	1006	Cadherin 8	16q21	9.82465e-05	-9.22803	0	0	0	0	Network	Network	NA
1154	HPCAL1	3241	Hippocalcin like 1	2p25.1	9.81208e-05	-9.22931	0	0	0	0	Network	Network	NA
1155	AP3B2	8120	Adaptor related protein complex 3 subunit beta 2	15q25.2	9.81127e-05	-9.22939	0	0	0	0	Network	Network	NA
1156	SLC4A3	6508	Solute carrier family 4 member 3	2q35	9.80887e-05	-9.22964	0	0	0	0	Network	Network	NA
1157	TSPAN5	10098	Tetraspanin 5	4q23	9.80343e-05	-9.23019	0	0	0	0	Network	Network	NA
1158	CELF3	11189	CUGBP Elav-like family member 3	1q21.3	9.76903e-05	-9.23371	0	0	0	0	Network	Network	NA
1159	CREBBP	1387	CREB binding protein	16p13.3	9.76893e-05	-9.23372	0	0	1	0	GWAB	Network	NA
1160	HRASLS2	54979	Phospholipase A and acyltransferase 2	11q12.3	9.76445e-05	-9.23418	0	0	0	0	Network	Network	NA
1161	SLC1A2	6506	Solute carrier family 1 member 2	11p13	9.73476e-05	-9.23722	0	0	0	0	Network	Network	NA
1162	SOD3	6649	Superoxide dismutase 3	4p15.2	9.72707e-05	-9.23801	0	0	0	0	Network	Network	NA
1163	ACTG2	72	Actin gamma 2, smooth muscle	2p13.1	9.72243e-05	-9.23849	0	0	1	1	GWAB	VEGAS	NA
1164	GRM7	2917	Glutamate metabotropic receptor 7	3p26.1	9.71727e-05	-9.23902	0	0	0	0	Network	Network	NA
1165	HECW1	23072	HECT, C2 and WW domain containing E3 ubiquitin protein ligase 1	7p14.1-p13	9.70308e-05	-9.24048	0	0	0	0	Network	Network	NA
1166	KCNB2	9312	Potassium voltage-gated channel subfamily B member 2	8q21.11	9.69648e-05	-9.24116	0	0	0	0	Network	Network	NA
1167	HS3ST2	9956	Heparan sulfate-glucosamine 3-sulfotransferase 2	16p12.2	9.69144e-05	-9.24168	0	0	0	1	Network	VEGAS	NA
1168	SFN	2810	Stratifin	1p36.11	9.68687e-05	-9.24215	0	0	1	0	GWAB	Network	NA
1169	ENC1	8507	Ectodermal-neural cortex 1	5q13.3	9.65891e-05	-9.24505	0	0	0	0	Network	Network	NA
1170	ELF2	1998	E74 like ETS transcription factor 2	4q31.1	9.64225e-05	-9.24677	0	0	0	0	Network	Network	NA
1171	NOS1AP	9722	Nitric oxide synthase 1 adaptor protein	1q23.3	9.63822e-05	-9.24719	0	0	0	0	Network	Network	NA
1172	CSNK1D	1453	Casein kinase 1 delta	17q25.3	9.58144e-05	-9.2531	0	0	1	0	GWAB	Network	NA
1173	USH1C	10083	USH1 protein network component harmonin	11p15.1	9.56816e-05	-9.25448	0	0	0	0	Network	Network	NA
1174	MEIS1	4211	Meis homeobox 1	2p14	9.54587e-05	-9.25682	0	0	0	0	Network	Network	NA
1175	SOCS5	9655	Suppressor of cytokine signaling 5	2p21	9.51767e-05	-9.25978	0	0	0	0	Network	Network	NA
1176	EPHB1	2047	EPH receptor B1	3q22.2	9.51706e-05	-9.25984	0	0	1	0	GWAB	Network	NA
1177	GRK5	2869	G protein-coupled receptor kinase 5	10q26.11	9.51004e-05	-9.26058	0	0	1	0	GWAB	Network	NA
1178	SEPT4	5414	Septin 4	17q22	9.48142e-05	-9.26359	0	0	0	0	Network	Network	NA
1179	ENO3	2027	Enolase 3	17p13.2	9.47845e-05	-9.2639	0	0	0	0	Network	Network	NA
1180	TMEM63A	9725	Transmembrane protein 63A	1q42.12	9.47452e-05	-9.26432	0	0	0	1	Network	VEGAS	NA
1181	CES2	8824	Carboxylesterase 2	16q22.1	9.4654e-05	-9.26528	0	0	0	0	Network	Network	NA
1182	RFPL3	10738	Ret finger protein like 3	22q12.3	9.46479e-05	-9.26535	0	0	0	0	Network	Network	NA
1183	SERPINB13	5275	Serpin family B member 13	18q21.33	9.42289e-05	-9.26978	0	0	0	0	Network	Network	NA
1184	NAB1	4664	NGFI-A binding protein 1	2q32.2	9.4227e-05	-9.2698	0	0	0	0	Network	Network	NA
1185	ASS1	445	Argininosuccinate synthase 1	9q34.11	9.4074e-05	-9.27143	0	0	0	0	Network	Network	NA
1186	MC2R	4158	Melanocortin 2 receptor	18p11.21	9.39293e-05	-9.27297	0	0	0	0	Network	Network	NA
1187	SEZ6L2	26470	Seizure related 6 homolog like 2	16p11.2	9.3517e-05	-9.27737	0	0	0	0	Network	Network	NA
1188	NR4A3	8013	Nuclear receptor subfamily 4 group A member 3	9q31.1	9.33918e-05	-9.27871	0	0	0	0	Network	Network	NA
1189	KCNC4	3749	Potassium voltage-gated channel subfamily C member 4	1p13.3	9.33309e-05	-9.27936	0	0	0	0	Network	Network	NA
1190	SYT12	91683	Synaptotagmin 12	11q13.2	9.32243e-05	-9.2805	0	0	0	0	Network	Network	NA
1191	KHSRP	8570	KH-type splicing regulatory protein	19p13.3	9.31347e-05	-9.28146	0	0	0	0	Network	Network	NA
1192	PXN	5829	Paxillin	12q24.23	9.30549e-05	-9.28232	0	0	0	0	Network	Network	NA
1193	PHF7	51533	PHD finger protein 7	3p21.1	9.29756e-05	-9.28317	0	0	0	0	Network	Network	NA
1194	PALLD	23022	Palladin, cytoskeletal associated protein	4q32.3	9.28973e-05	-9.28402	0	0	0	0	Network	Network	NA
1195	ICOSLG	23308	Inducible T cell costimulator ligand	21q22.3	9.2893e-05	-9.28406	0	0	0	0	Network	Network	NA
1196	NPAS1	4861	Neuronal PAS domain protein 1	19q13.32	9.28757e-05	-9.28425	0	0	0	0	Network	Network	NA
1197	RHAG	6005	Rh associated glycoprotein	6p12.3	9.28727e-05	-9.28428	0	0	0	0	Network	Network	NA
1198	GPR132	29933	G protein-coupled receptor 132	14q32.33	9.26551e-05	-9.28663	0	0	0	0	Network	Network	NA
1199	PPP1R15A	23645	Protein phosphatase 1 regulatory subunit 15A	19q13.33	9.25915e-05	-9.28731	0	0	0	0	Network	Network	NA
1200	RAI14	26064	Retinoic acid induced 14	5p13.2	9.25262e-05	-9.28802	0	0	0	0	Network	Network	NA
1201	KHDRBS3	10656	KH RNA binding domain containing, signal transduction associated 3	8q24.23	9.22689e-05	-9.2908	0	0	0	0	Network	Network	NA
1202	MAPRE3	22924	Microtubule associated protein RP/EB family member 3	2p23.3	9.20301e-05	-9.2934	0	0	0	0	Network	Network	NA
1203	ADRA1A	148	Adrenoceptor alpha 1A	8p21.2	9.19743e-05	-9.294	0	0	0	0	Network	Network	NA
1204	IKBKG	8517	Inhibitor of nuclear factor kappa B kinase regulatory subunit gamma	Xq28	9.18999e-05	-9.29481	0	0	0	0	Network	Network	NA
1205	VCL	7414	Vinculin	10q22.2	9.18505e-05	-9.29535	0	0	0	0	Network	Network	NA
1206	GP2	2813	Glycoprotein 2	16p12.3	9.16852e-05	-9.29715	0	0	0	0	Network	Network	NA
1207	ADGRG1	9289	Adhesion G protein-coupled receptor G1	16q21	9.16044e-05	-9.29803	0	0	0	0	Network	Network	NA
1208	GLI3	2737	GLI family zinc finger 3	7p14.1	9.15523e-05	-9.2986	0	0	0	1	Network	VEGAS	NA
1209	FBLN2	2199	Fibulin 2	3p25.1	9.14628e-05	-9.29958	0	0	0	0	Network	Network	NA
1210	MAP3K11	4296	Mitogen-activated protein kinase kinase kinase 11	11q13.1	9.13579e-05	-9.30073	0	0	0	0	Network	Network	NA
1211	RELA	5970	RELA proto-oncogene, NF-kB subunit	11q13.1	9.13496e-05	-9.30082	0	0	1	0	GWAB	Network	NA
1212	SPAM1	6677	Sperm adhesion molecule 1	7q31.32	9.12748e-05	-9.30164	0	0	0	0	Network	Network	NA
1213	MPO	4353	Myeloperoxidase	17q22	9.1272e-05	-9.30167	0	0	0	0	Network	Network	NA
1214	SMCP	4184	Sperm mitochondria associated cysteine rich protein	1q21.3	9.1141e-05	-9.3031	0	0	0	0	Network	Network	NA
1215	LHX2	9355	LIM homeobox 2	9q33.3	9.10694e-05	-9.30389	0	0	0	0	Network	Network	NA
1216	CCND1	595	Cyclin D1	11q13.3	9.10211e-05	-9.30442	0	0	0	0	Network	Network	NA
1217	SEMA4G	57715	Semaphorin 4G	10q24.31	9.09406e-05	-9.3053	0	0	0	0	Network	Network	NA
1218	ATRNL1	26033	Attractin like 1	10q25.3	9.08904e-05	-9.30586	0	0	0	0	Network	Network	NA
1219	ADORA2B	136	Adenosine A2b receptor	17p12	9.08246e-05	-9.30658	0	0	0	0	Network	Network	NA
1220	TNR	7143	Tenascin R	1q25.1	9.08085e-05	-9.30676	0	0	0	0	Network	Network	NA
1221	CNTNAP2	26047	Contactin associated protein 2	7q35-q36.1	9.07099e-05	-9.30784	0	0	1	0	GWAB	Network	NA
1222	GPD1	2819	Glycerol-3-phosphate dehydrogenase 1	12q13.12	9.06925e-05	-9.30804	0	0	0	0	Network	Network	NA
1223	SH2B1	25970	SH2B adaptor protein 1	16p11.2	9.05511e-05	-9.3096	0	0	0	0	Network	Network	NA
1224	PTPRD	5789	Protein tyrosine phosphatase receptor type D	9p24.1-p23	9.05471e-05	-9.30964	0	0	1	0	GWAB	Network	NA
1225	OR1F1	4992	Olfactory receptor family 1 subfamily F member 1 (gene/pseudogene)	16p13.3	9.05143e-05	-9.31	0	0	0	0	Network	Network	NA
1226	SLC5A5	6528	Solute carrier family 5 member 5	19p13.11	9.0481e-05	-9.31037	0	0	0	0	Network	Network	NA
1227	HIC2	23119	HIC ZBTB transcriptional repressor 2	22q11.21	9.03236e-05	-9.31211	0	0	0	0	Network	Network	NA
1228	FSCN1	6624	Fascin actin-bundling protein 1	7p22.1	9.01973e-05	-9.31351	0	0	0	0	Network	Network	NA
1229	NRL	4901	Neural retina leucine zipper	14q11.2-q12	9.00166e-05	-9.31552	0	0	0	0	Network	Network	NA
1230	ABCD1	215	ATP binding cassette subfamily D member 1	Xq28	8.99788e-05	-9.31594	0	0	0	0	Network	Network	NA
1231	FAM214B	80256	Family with sequence similarity 214 member B	9p13.3	8.99145e-05	-9.31665	0	0	0	0	Network	Network	NA
1232	LHX3	8022	LIM homeobox 3	9q34.3	8.98393e-05	-9.31749	0	0	0	0	Network	Network	NA
1233	SHOX	6473	Short stature homeobox	Xp22.33 and Yp11.2	8.97613e-05	-9.31836	0	0	0	0	Network	Network	NA
1234	AGPAT1	10554	1-acylglycerol-3-phosphate O-acyltransferase 1	6p21.32	8.97582e-05	-9.31839	0	0	0	0	Network	Network	NA
1235	MARCKS	4082	Myristoylated alanine rich protein kinase C substrate	6q21	8.97299e-05	-9.31871	0	0	0	0	Network	Network	NA
1236	SVIL	6840	Supervillin	10p11.23	8.96947e-05	-9.3191	0	0	0	0	Network	Network	NA
1237	MAGEA10	4109	MAGE family member A10	Xq28	8.96746e-05	-9.31932	0	0	0	0	Network	Network	NA
1238	MXD4	10608	MAX dimerization protein 4	4p16.3	8.954e-05	-9.32083	0	0	0	0	Network	Network	NA
1239	FMR1	2332	FMRP translational regulator 1	Xq27.3	8.95277e-05	-9.32096	0	0	0	0	Network	Network	NA
1240	MICAL2	9645	Microtubule associated monooxygenase, calponin and LIM domain containing 2	11p15.3	8.94613e-05	-9.3217	0	0	0	0	Network	Network	NA
1241	HIPK2	28996	Homeodomain interacting protein kinase 2	7q34	8.94229e-05	-9.32213	0	0	0	0	Network	Network	NA
1242	FGF1	2246	Fibroblast growth factor 1	5q31.3	8.94114e-05	-9.32226	0	0	0	0	Network	Network	NA
1243	PAM	5066	Peptidylglycine alpha-amidating monooxygenase	5q21.1	8.94047e-05	-9.32234	0	0	0	0	Network	Network	NA
1244	LIF	3976	LIF interleukin 6 family cytokine	22q12.2	8.93992e-05	-9.3224	0	0	0	0	Network	Network	NA
1245	NPRL3	8131	NPR3 like, GATOR1 complex subunit	16p13.3	8.92964e-05	-9.32355	0	0	0	0	Network	Network	NA
1246	HTR2A	3356	5-hydroxytryptamine receptor 2A	13q14.2	8.90858e-05	-9.32591	0	0	0	0	Network	Network	NA
1247	ZMIZ1	57178	Zinc finger MIZ-type containing 1	10q22.3	8.90735e-05	-9.32605	0	0	0	0	Network	Network	NA
1248	AMHR2	269	Anti-Mullerian hormone receptor type 2	12q13.13	8.89764e-05	-9.32714	0	0	0	0	Network	Network	NA
1249	FGF3	2248	Fibroblast growth factor 3	11q13.3	8.89192e-05	-9.32778	0	0	0	0	Network	Network	NA
1250	ECE2	9718	Endothelin converting enzyme 2	3q27.1	8.87167e-05	-9.33006	0	0	0	0	Network	Network	NA
1251	HOXC11	3227	Homeobox C11	12q13.13	8.8623e-05	-9.33112	0	0	0	0	Network	Network	NA
1252	OLFML2A	169611	Olfactomedin like 2A	9q33.3	8.8622e-05	-9.33113	0	0	0	0	Network	Network	NA
1253	DNM1	1759	Dynamin 1	9q34.11	8.83758e-05	-9.33391	0	0	1	0	GWAB	Network	NA
1254	SLC2A9	56606	Solute carrier family 2 member 9	4p16.1	8.83475e-05	-9.33423	0	0	0	0	Network	Network	NA
1255	PAFAH1B1	5048	Platelet activating factor acetylhydrolase 1b regulatory subunit 1	17p13.3	8.83379e-05	-9.33434	0	0	0	0	Network	Network	NA
1256	KIF5A	3798	Kinesin family member 5A	12q13.3	8.81413e-05	-9.33657	0	0	0	0	Network	Network	NA
1257	OGFR	11054	Opioid growth factor receptor	20q13.33	8.81412e-05	-9.33657	0	0	0	0	Network	Network	NA
1258	MCL1	4170	MCL1 apoptosis regulator, BCL2 family member	1q21.2	8.81371e-05	-9.33662	0	0	1	0	GWAB	Network	NA
1259	PRM2	5620	Protamine 2	16p13.13	8.81243e-05	-9.33676	0	0	0	0	Network	Network	NA
1260	ABCG4	64137	ATP binding cassette subfamily G member 4	11q23.3	8.8117e-05	-9.33684	0	0	0	0	Network	Network	NA
1261	PAPOLA	10914	Poly(A) polymerase alpha	14q32.2	8.80786e-05	-9.33728	0	0	0	0	Network	Network	NA
1262	CRYBB1	1414	Crystallin beta B1	22q12.1	8.80119e-05	-9.33804	0	0	0	0	Network	Network	NA
1263	SLC35A2	7355	Solute carrier family 35 member A2	Xp11.23	8.80052e-05	-9.33811	0	0	0	0	Network	Network	NA
1264	GPR161	23432	G protein-coupled receptor 161	1q24.2	8.79612e-05	-9.33862	0	0	0	0	Network	Network	NA
1265	MYO10	4651	Myosin X	5p15.1	8.79116e-05	-9.33918	0	0	1	0	GWAB	Network	NA
1266	GULP1	51454	GULP PTB domain containing engulfment adaptor 1	2q32.1-q32.2	8.78143e-05	-9.34029	0	0	0	0	Network	Network	NA
1267	WNK1	65125	WNK lysine deficient protein kinase 1	12p13.33	8.77917e-05	-9.34054	0	0	1	0	GWAB	Network	NA
1268	MTA1	9112	Metastasis associated 1	14q32.33	8.77667e-05	-9.34083	0	0	1	0	GWAB	Network	NA
1269	SIX6	4990	SIX homeobox 6	14q23.1	8.77096e-05	-9.34148	0	0	0	0	Network	Network	NA
1270	SUN1	23353	Sad1 and UNC84 domain containing 1	7p22.3	8.75189e-05	-9.34366	0	0	0	0	Network	Network	NA
1271	ACVR2A	92	Activin A receptor type 2A	2q22.3-q23.1	8.74443e-05	-9.34451	0	0	1	0	GWAB	Network	NA
1272	HIF3A	64344	Hypoxia inducible factor 3 subunit alpha	19q13.32	8.73551e-05	-9.34553	0	0	0	0	Network	Network	NA
1273	MSI1	4440	Musashi RNA binding protein 1	12q24.31	8.71265e-05	-9.34815	0	0	0	0	Network	Network	NA
1274	KIF3C	3797	Kinesin family member 3C	2p23.3	8.71143e-05	-9.34829	0	0	0	1	Network	VEGAS	NA
1275	PKD1	5310	Polycystin 1, transient receptor potential channel interacting	16p13.3	8.69154e-05	-9.35058	0	0	0	0	Network	Network	NA
1276	ADGRF5	221395	Adhesion G protein-coupled receptor F5	6p12.3	8.68229e-05	-9.35164	0	0	0	0	Network	Network	NA
1277	ACVR1	90	Activin A receptor type 1	2q24.1	8.67513e-05	-9.35246	0	0	0	0	Network	Network	NA
1278	PTPRN2	5799	Protein tyrosine phosphatase receptor type N2	7q36.3	8.67115e-05	-9.35292	0	0	0	0	Network	Network	NA
1279	TMCC2	9911	Transmembrane and coiled-coil domain family 2	1q32.1	8.66396e-05	-9.35375	0	0	0	1	Network	VEGAS	NA
1280	MAP2K3	5606	Mitogen-activated protein kinase kinase 3	17p11.2	8.6369e-05	-9.35688	0	0	0	0	Network	Network	NA
1281	FLT1	2321	Fms related tyrosine kinase 1	13q12.3	8.6196e-05	-9.35889	0	0	0	1	Network	VEGAS	NA
1282	EEF1A2	1917	Eukaryotic translation elongation factor 1 alpha 2	20q13.33	8.6095e-05	-9.36006	0	0	0	0	Network	Network	NA
1283	PFN2	5217	Profilin 2	3q25.1	8.60384e-05	-9.36072	0	0	0	0	Network	Network	NA
1284	TRO	7216	Trophinin	Xp11.21	8.60293e-05	-9.36082	0	0	0	0	Network	Network	NA
1285	ID3	3399	Inhibitor of DNA binding 3, HLH protein	1p36.12	8.59844e-05	-9.36134	0	0	0	0	Network	Network	NA
1286	ANXA4	307	Annexin A4	2p13.3	8.581e-05	-9.36338	0	0	0	0	Network	Network	NA
1287	DMD	1756	Dystrophin	Xp21.2-p21.1	8.5127e-05	-9.37137	0	0	0	0	Network	Network	NA
1288	ENDOD1	23052	Endonuclease domain containing 1	11q21	8.50474e-05	-9.3723	0	0	0	0	Network	Network	NA
1289	DUSP5	1847	Dual specificity phosphatase 5	10q25.2	8.50344e-05	-9.37245	0	0	0	0	Network	Network	NA
1290	PTMS	5763	Parathymosin	12p13.31	8.49719e-05	-9.37319	0	0	0	1	Network	VEGAS	NA
1291	CYP26B1	56603	Cytochrome P450 family 26 subfamily B member 1	2p13.2	8.49559e-05	-9.37338	0	0	0	0	Network	Network	NA
1292	ADM	133	Adrenomedullin	11p15.4	8.48263e-05	-9.37491	0	0	0	0	Network	Network	NA
1293	CNR2	1269	Cannabinoid receptor 2	1p36.11	8.4323e-05	-9.38086	0	0	0	0	Network	Network	NA
1294	C9orf16	79095	Chromosome 9 open reading frame 16	9q34.11	8.42819e-05	-9.38134	0	0	0	0	Network	Network	NA
1295	HSF4	3299	Heat shock transcription factor 4	16q22.1	8.42764e-05	-9.38141	0	0	0	0	Network	Network	NA
1296	PEG10	23089	Paternally expressed 10	7q21.3	8.41512e-05	-9.3829	0	0	0	0	Network	Network	NA
1297	PSG6	5675	Pregnancy specific beta-1-glycoprotein 6	19q13.31	8.40667e-05	-9.3839	0	0	0	0	Network	Network	NA
1298	KCNAB2	8514	Potassium voltage-gated channel subfamily A regulatory beta subunit 2	1p36.31	8.40001e-05	-9.38469	0	0	0	0	Network	Network	NA
1299	EGR4	1961	Early growth response 4	2p13.2	8.39696e-05	-9.38506	0	0	0	0	Network	Network	NA
1300	MFAP2	4237	Microfibril associated protein 2	1p36.13	8.39679e-05	-9.38508	0	0	0	0	Network	Network	NA
1301	SLC22A8	9376	Solute carrier family 22 member 8	11q12.3	8.37229e-05	-9.388	0	0	0	0	Network	Network	NA
1302	MTUS1	57509	Microtubule associated scaffold protein 1	8p22	8.37176e-05	-9.38806	0	0	1	1	GWAB	VEGAS	NA
1303	ACKR1	2532	Atypical chemokine receptor 1 (Duffy blood group)	1q23.2	8.36964e-05	-9.38831	0	0	0	0	Network	Network	NA
1304	AJAP1	55966	Adherens junctions associated protein 1	1p36.32	8.36597e-05	-9.38875	0	0	0	0	Network	Network	NA
1305	PLCG1	5335	Phospholipase C gamma 1	20q12	8.35093e-05	-9.39055	0	0	1	0	GWAB	Network	NA
1306	IGL	3535	Immunoglobulin lambda locus	22q11.22	8.33823e-05	-9.39207	0	0	0	0	Network	Network	NA
1307	SKIL	6498	SKI like proto-oncogene	3q26.2	8.32185e-05	-9.39404	0	0	1	0	GWAB	Network	NA
1308	ANXA5	308	Annexin A5	4q27	8.31728e-05	-9.39459	0	0	0	0	Network	Network	NA
1309	DCX	1641	Doublecortin	Xq23	8.31288e-05	-9.39512	0	0	0	0	Network	Network	NA
1310	PFKP	5214	Phosphofructokinase, platelet	10p15.2	8.29531e-05	-9.39723	0	0	0	0	Network	Network	NA
1311	DMP1	1758	Dentin matrix acidic phosphoprotein 1	4q22.1	8.29332e-05	-9.39747	0	0	0	0	Network	Network	NA
1312	TRIM31	11074	Tripartite motif containing 31	6p22.1	8.28741e-05	-9.39819	0	0	0	0	Network	Network	NA
1313	CRYL1	51084	Crystallin lambda 1	13q12.11	8.28235e-05	-9.3988	0	0	0	0	Network	Network	NA
1314	S100A13	6284	S100 calcium binding protein A13	1q21.3	8.27823e-05	-9.3993	0	0	0	0	Network	Network	NA
1315	DRD1	1812	Dopamine receptor D1	5q35.2	8.27709e-05	-9.39943	0	0	0	0	Network	Network	NA
1316	COL4A5	1287	Collagen type IV alpha 5 chain	Xq22.3	8.27704e-05	-9.39944	0	0	0	0	Network	Network	NA
1317	ITGA6	3655	Integrin subunit alpha 6	2q31.1	8.27637e-05	-9.39952	0	0	0	0	Network	Network	NA
1318	PTCH1	5727	Patched 1	9q22.32	8.26378e-05	-9.40104	0	0	0	0	Network	Network	NA
1319	SULT4A1	25830	Sulfotransferase family 4A member 1	22q13.31	8.26354e-05	-9.40107	0	0	0	0	Network	Network	NA
1320	IGFALS	3483	Insulin like growth factor binding protein acid labile subunit	16p13.3	8.25476e-05	-9.40213	0	0	0	0	Network	Network	NA
1321	ADAM15	8751	ADAM metallopeptidase domain 15	1q21.3	8.25315e-05	-9.40233	0	0	0	0	Network	Network	NA
1322	SCN10A	6336	Sodium voltage-gated channel alpha subunit 10	3p22.2	8.25198e-05	-9.40247	0	0	0	0	Network	Network	NA
1323	SVEP1	79987	Sushi, von Willebrand factor type A, EGF and pentraxin domain containing 1	9q31.3	8.24776e-05	-9.40298	0	0	0	1	Network	VEGAS	NA
1324	PDE6G	5148	Phosphodiesterase 6G	17q25.3	8.24061e-05	-9.40385	0	0	0	0	Network	Network	NA
1325	BTRC	8945	Beta-transducin repeat containing E3 ubiquitin protein ligase	10q24.32	8.21154e-05	-9.40738	0	0	1	0	GWAB	Network	NA
1326	UBE2I	7329	Ubiquitin conjugating enzyme E2 I	16p13.3	8.1966e-05	-9.40921	0	0	1	0	GWAB	Network	NA
1327	PPP2R5C	5527	Protein phosphatase 2 regulatory subunit B'gamma	14q32.31	8.18739e-05	-9.41033	0	0	0	0	Network	Network	NA
1328	RAB1A	5861	RAB1A, member RAS oncogene family	2p14	8.18581e-05	-9.41052	0	0	0	0	Network	Network	NA
1329	KLF6	1316	Kruppel like factor 6	10p15.2	8.18462e-05	-9.41067	0	0	0	0	Network	Network	NA
1330	NCDN	23154	Neurochondrin	1p34.3	8.18043e-05	-9.41118	0	0	0	0	Network	Network	NA
1331	CEBPB	1051	CCAAT enhancer binding protein beta	20q13.13	8.17329e-05	-9.41205	0	0	0	0	Network	Network	NA
1332	AMIGO2	347902	Adhesion molecule with Ig like domain 2	12q13.11	8.16551e-05	-9.41301	0	0	0	0	Network	Network	NA
1333	THRB	7068	Thyroid hormone receptor beta	3p24.2	8.15431e-05	-9.41438	0	0	1	0	GWAB	Network	NA
1334	NELL1	4745	Neural EGFL like 1	11p15.1	8.15404e-05	-9.41441	0	0	0	0	Network	Network	NA
1335	EFHD1	80303	EF-hand domain family member D1	2q37.1	8.15173e-05	-9.4147	0	0	0	0	Network	Network	NA
1336	SLC8A2	6543	Solute carrier family 8 member A2	19q13.32	8.1263e-05	-9.41782	0	0	0	0	Network	Network	NA
1337	ABI2	10152	Abl interactor 2	2q33.2	8.12203e-05	-9.41834	0	0	1	0	GWAB	Network	NA
1338	UST	10090	Uronyl 2-sulfotransferase	6q25.1	8.12199e-05	-9.41835	0	0	0	0	Network	Network	NA
1339	PCDHA2	56146	Protocadherin alpha 2	5q31.3	8.11979e-05	-9.41862	0	0	0	0	Network	Network	NA
1340	SYT13	57586	Synaptotagmin 13	11p11.2	8.10982e-05	-9.41985	0	0	0	0	Network	Network	NA
1341	GJB4	127534	Gap junction protein beta 4	1p34.3	8.10836e-05	-9.42003	0	0	0	0	Network	Network	NA
1342	CR1	1378	Complement C3b/C4b receptor 1 (Knops blood group)	1q32.2	8.09131e-05	-9.42213	0	0	0	0	Network	Network	NA
1343	RFNG	5986	RFNG O-fucosylpeptide 3-beta-N-acetylglucosaminyltransferase	17q25.3	8.06017e-05	-9.42599	0	0	0	0	Network	Network	NA
1344	HDAC6	10013	Histone deacetylase 6	Xp11.23	8.04418e-05	-9.42798	0	0	0	0	Network	Network	NA
1345	GRN	2896	Granulin precursor	17q21.31	8.03553e-05	-9.42905	0	0	0	0	Network	Network	NA
1346	RHBDF1	64285	Rhomboid 5 homolog 1	16p13.3	8.02124e-05	-9.43083	0	0	0	0	Network	Network	NA
1347	APBA1	320	Amyloid beta precursor protein binding family A member 1	9q21.12	8.01827e-05	-9.4312	0	0	0	0	Network	Network	NA
1348	DUSP1	1843	Dual specificity phosphatase 1	5q35.1	8.01784e-05	-9.43126	0	0	0	0	Network	Network	NA
1349	ATP1A2	477	ATPase Na+/K+ transporting subunit alpha 2	1q23.2	8.01505e-05	-9.4316	0	0	0	0	Network	Network	NA
1350	PODXL	5420	Podocalyxin like	7q32.3	8.01327e-05	-9.43183	0	0	0	0	Network	Network	NA
1351	JAM3	83700	Junctional adhesion molecule 3	11q25	7.99774e-05	-9.43377	0	0	0	0	Network	Network	NA
1352	IL6	3569	Interleukin 6	7p15.3	7.99067e-05	-9.43465	0	0	0	0	Network	Network	NA
1353	KCNQ1	3784	Potassium voltage-gated channel subfamily Q member 1	11p15.5-p15.4	7.98465e-05	-9.4354	0	0	0	0	Network	Network	NA
1354	LCAT	3931	Lecithin-cholesterol acyltransferase	16q22.1	7.97768e-05	-9.43628	0	0	0	0	Network	Network	NA
1355	CD6	923	CD6 molecule	11q12.2	7.96207e-05	-9.43824	0	0	0	0	Network	Network	NA
1356	SLC7A11	23657	Solute carrier family 7 member 11	4q28.3	7.95894e-05	-9.43863	0	0	0	0	Network	Network	NA
1357	WNT2	7472	Wnt family member 2	7q31.2	7.94121e-05	-9.44086	0	0	0	0	Network	Network	NA
1358	SIPA1L2	57568	Signal induced proliferation associated 1 like 2	1q42.2	7.93304e-05	-9.44189	0	0	0	0	Network	Network	NA
1359	MID1	4281	Midline 1	Xp22.2	7.93301e-05	-9.44189	0	0	0	0	Network	Network	NA
1360	HSPA13	6782	Heat shock protein family A (Hsp70) member 13	21q11.2	7.92249e-05	-9.44322	0	0	1	0	GWAB	Network	NA
1361	PCSK6	5046	Proprotein convertase subtilisin/kexin type 6	15q26.3	7.90676e-05	-9.44521	0	0	0	0	Network	Network	NA
1362	EML3	256364	EMAP like 3	11q12.3	7.90457e-05	-9.44548	0	0	0	0	Network	Network	NA
1363	KRT38	8687	Keratin 38	17q21.2	7.89536e-05	-9.44665	0	0	0	0	Network	Network	NA
1364	RB1CC1	9821	RB1 inducible coiled-coil 1	8q11.23	7.89434e-05	-9.44678	0	0	0	0	Network	Network	NA
1365	PRKD2	25865	Protein kinase D2	19q13.32	7.89365e-05	-9.44687	0	0	0	0	Network	Network	NA
1366	TCF12	6938	Transcription factor 12	15q21.3	7.88283e-05	-9.44824	0	0	0	0	Network	Network	NA
1367	IER3	8870	Immediate early response 3	6p21.33	7.87845e-05	-9.44879	0	0	0	0	Network	Network	NA
1368	ABCC9	10060	ATP binding cassette subfamily C member 9	12p12.1	7.8745e-05	-9.4493	0	0	0	0	Network	Network	NA
1369	SULT2B1	6820	Sulfotransferase family 2B member 1	19q13.33	7.86987e-05	-9.44988	0	0	0	0	Network	Network	NA
1370	SYNCRIP	10492	Synaptotagmin binding cytoplasmic RNA interacting protein	6q14.3	7.85159e-05	-9.45221	0	0	1	0	GWAB	Network	NA
1371	IDUA	3425	Alpha-L-iduronidase	4p16.3	7.83967e-05	-9.45373	0	0	0	0	Network	Network	NA
1372	HPCAL4	51440	Hippocalcin like 4	1p34.2	7.83468e-05	-9.45437	0	0	0	0	Network	Network	NA
1373	ROS1	6098	ROS proto-oncogene 1, receptor tyrosine kinase	6q22.1	7.83274e-05	-9.45461	0	0	0	0	Network	Network	NA
1374	SUSD4	55061	Sushi domain containing 4	1q41	7.8229e-05	-9.45587	0	0	0	0	Network	Network	NA
1375	AGO2	27161	Argonaute RISC catalytic component 2	8q24.3	7.81689e-05	-9.45664	0	0	1	0	GWAB	Network	NA
1376	SNAP25	6616	Synaptosome associated protein 25	20p12.2	7.81348e-05	-9.45707	0	0	1	0	GWAB	Network	NA
1377	HSPB6	126393	Heat shock protein family B (small) member 6	19q13.12	7.81072e-05	-9.45743	0	0	0	0	Network	Network	NA
1378	PCDH11X	27328	Protocadherin 11 X-linked	Xq21.31	7.80946e-05	-9.45759	0	0	0	0	Network	Network	NA
1379	NAMPT	10135	Nicotinamide phosphoribosyltransferase	7q22.3	7.80345e-05	-9.45836	0	0	0	0	Network	Network	NA
1380	RAN	5901	RAN, member RAS oncogene family	12q24.33	7.80034e-05	-9.45876	0	0	1	0	GWAB	Network	NA
1381	C1QTNF1	114897	C1q and TNF related 1	17q25.3	7.79967e-05	-9.45884	0	0	0	0	Network	Network	NA
1382	MARK4	57787	Microtubule affinity regulating kinase 4	19q13.32	7.79207e-05	-9.45982	0	0	0	0	Network	Network	NA
1383	GABRD	2563	Gamma-aminobutyric acid type A receptor delta subunit	1p36.33	7.78764e-05	-9.46039	0	0	0	0	Network	Network	NA
1384	RAB26	25837	RAB26, member RAS oncogene family	16p13.3	7.77254e-05	-9.46233	0	0	0	0	Network	Network	NA
1385	ATP2A1	487	ATPase sarcoplasmic/endoplasmic reticulum Ca2+ transporting 1	16p11.2	7.7687e-05	-9.46282	0	0	0	0	Network	Network	NA
1386	SALL2	6297	Spalt like transcription factor 2	14q11.2	7.76524e-05	-9.46327	0	0	0	0	Network	Network	NA
1387	APOC4	346	Apolipoprotein C4	19q13.32	7.76219e-05	-9.46366	0	0	0	0	Network	Network	NA
1388	SLC6A15	55117	Solute carrier family 6 member 15	12q21.31	7.76098e-05	-9.46382	0	0	0	0	Network	Network	NA
1389	OLFML3	56944	Olfactomedin like 3	1p13.2	7.75804e-05	-9.4642	0	0	0	0	Network	Network	NA
1390	PRKCZ	5590	Protein kinase C zeta	1p36.33	7.7532e-05	-9.46482	0	0	0	0	Network	Network	NA
1391	PHLDB2	90102	Pleckstrin homology like domain family B member 2	3q13.2	7.74832e-05	-9.46545	0	0	0	0	Network	Network	NA
1392	VAT1	10493	Vesicle amine transport 1	17q21.31	7.7467e-05	-9.46566	0	0	0	0	Network	Network	NA
1393	NECTIN3	25945	Nectin cell adhesion molecule 3	3q13.13	7.74461e-05	-9.46593	0	0	0	0	Network	Network	NA
1394	STAT6	6778	Signal transducer and activator of transcription 6	12q13.3	7.74099e-05	-9.4664	0	0	0	0	Network	Network	NA
1395	WISP1	8840	Cellular communication network factor 4	8q24.22	7.72925e-05	-9.46791	0	0	0	0	Network	Network	NA
1396	SPRY2	10253	Sprouty RTK signaling antagonist 2	13q31.1	7.72786e-05	-9.46809	0	0	0	0	Network	Network	NA
1397	RFX1	5989	Regulatory factor X1	19p13.12	7.72539e-05	-9.46841	0	0	0	0	Network	Network	NA
1398	BMP6	654	Bone morphogenetic protein 6	6p24.3	7.72518e-05	-9.46844	0	0	0	0	Network	Network	NA
1399	ZFAND3	60685	Zinc finger AN1-type containing 3	6p21.2	7.72117e-05	-9.46896	0	0	0	0	Network	Network	NA
1400	HAS2	3037	Hyaluronan synthase 2	8q24.13	7.7157e-05	-9.46967	0	0	0	0	Network	Network	NA
1401	GFRA3	2676	GDNF family receptor alpha 3	5q31.2	7.69621e-05	-9.4722	0	0	0	0	Network	Network	NA
1402	PAX7	5081	Paired box 7	1p36.13	7.69365e-05	-9.47253	0	0	0	0	Network	Network	NA
1403	ENGASE	64772	Endo-beta-N-acetylglucosaminidase	17q25.3	7.69035e-05	-9.47296	0	0	0	0	Network	Network	NA
1404	FURIN	5045	Furin, paired basic amino acid cleaving enzyme	15q26.1	7.68661e-05	-9.47345	0	0	1	1	GWAB	VEGAS	NA
1405	CKAP4	10970	Cytoskeleton associated protein 4	12q23.3	7.66958e-05	-9.47566	0	0	0	0	Network	Network	NA
1406	MPZL2	10205	Myelin protein zero like 2	11q23.3	7.66555e-05	-9.47619	0	0	0	0	Network	Network	NA
1407	AZIN1	51582	Antizyme inhibitor 1	8q22.3	7.65439e-05	-9.47765	0	0	0	0	Network	Network	NA
1408	OMG	4974	Oligodendrocyte myelin glycoprotein	17q11.2	7.6528e-05	-9.47785	0	0	0	0	Network	Network	NA
1409	SMURF2	64750	SMAD specific E3 ubiquitin protein ligase 2	17q23.3-q24.1	7.64156e-05	-9.47932	0	0	0	0	Network	Network	NA
1410	CASP10	843	Caspase 10	2q33.1	7.63828e-05	-9.47975	0	0	0	0	Network	Network	NA
1411	SCP2	6342	Sterol carrier protein 2	1p32.3	7.63802e-05	-9.47979	0	0	0	0	Network	Network	NA
1412	PDPK2P	653650	3-phosphoinositide dependent protein kinase 2, pseudogene	16p13.3	7.63709e-05	-9.47991	0	0	0	0	Network	Network	NA
1413	NCK1	4690	NCK adaptor protein 1	3q22.3	7.63555e-05	-9.48011	0	0	1	0	GWAB	Network	NA
1414	LRP3	4037	LDL receptor related protein 3	19q13.11	7.62558e-05	-9.48142	0	0	0	0	Network	Network	NA
1415	ZMYND8	23613	Zinc finger MYND-type containing 8	20q13.12	7.6219e-05	-9.4819	0	0	0	0	Network	Network	NA
1416	CACFD1	11094	Calcium channel flower domain containing 1	9q34.2	7.6212e-05	-9.48199	0	0	0	0	Network	Network	NA
1417	TACSTD2	4070	Tumor associated calcium signal transducer 2	1p32.1	7.61993e-05	-9.48216	0	0	0	0	Network	Network	NA
1418	DAPK2	23604	Death associated protein kinase 2	15q22.31	7.61394e-05	-9.48294	0	0	0	0	Network	Network	NA
1419	DOK4	55715	Docking protein 4	16q21	7.612e-05	-9.4832	0	0	0	0	Network	Network	NA
1420	TBC1D9B	23061	TBC1 domain family member 9B	5q35.3	7.60599e-05	-9.48399	0	0	0	0	Network	Network	NA
1421	APOE	348	Apolipoprotein E	19q13.32	7.6038e-05	-9.48428	0	0	0	0	Network	Network	NA
1422	CD22	933	CD22 molecule	19q13.12	7.60261e-05	-9.48443	0	0	0	0	Network	Network	NA
1423	PLA2G2D	26279	Phospholipase A2 group IID	1p36.12	7.60098e-05	-9.48465	0	0	0	0	Network	Network	NA
1424	SPSB3	90864	SplA/ryanodine receptor domain and SOCS box containing 3	16p13.3	7.60055e-05	-9.48471	0	0	0	0	Network	Network	NA
1425	FRAS1	80144	Fraser extracellular matrix complex subunit 1	4q21.21	7.59992e-05	-9.48479	0	0	0	0	Network	Network	NA
1426	DUSP9	1852	Dual specificity phosphatase 9	Xq28	7.58195e-05	-9.48716	0	0	0	0	Network	Network	NA
1427	PLPP2	8612	Phospholipid phosphatase 2	19p13.3	7.57883e-05	-9.48757	0	0	0	0	Network	Network	NA
1428	TF	7018	Transferrin	3q22.1	7.57842e-05	-9.48762	0	0	0	0	Network	Network	NA
1429	AKAP6	9472	A-kinase anchoring protein 6	14q12	7.57233e-05	-9.48842	0	0	1	0	GWAB	Network	NA
1430	SLC9A2	6549	Solute carrier family 9 member A2	2q12.1	7.57012e-05	-9.48872	0	0	0	0	Network	Network	NA
1431	KCNG1	3755	Potassium voltage-gated channel modifier subfamily G member 1	20q13.13	7.56923e-05	-9.48883	0	0	0	1	Network	VEGAS	NA
1432	CYP17A1	1586	Cytochrome P450 family 17 subfamily A member 1	10q24.32	7.56619e-05	-9.48924	0	0	0	0	Network	Network	NA
1433	PRRX2	51450	Paired related homeobox 2	9q34.11	7.56505e-05	-9.48939	0	0	0	0	Network	Network	NA
1434	CASKIN2	57513	CASK interacting protein 2	17q25.1	7.56478e-05	-9.48942	0	0	0	0	Network	Network	NA
1435	SHC2	25759	SHC adaptor protein 2	19p13.3	7.55965e-05	-9.4901	0	0	0	0	Network	Network	NA
1436	FGFR4	2264	Fibroblast growth factor receptor 4	5q35.2	7.54549e-05	-9.49198	0	0	0	0	Network	Network	NA
1437	CDKL5	6792	Cyclin dependent kinase like 5	Xp22.13	7.54441e-05	-9.49212	0	0	0	0	Network	Network	NA
1438	RIPOR1	79567	RHO family interacting cell polarization regulator 1	16q22.1	7.54324e-05	-9.49227	0	0	0	0	Network	Network	NA
1439	BMP4	652	Bone morphogenetic protein 4	14q22.2	7.54292e-05	-9.49232	0	0	0	0	Network	Network	NA
1440	FBXL12	54850	F-box and leucine rich repeat protein 12	19p13.2	7.54125e-05	-9.49254	0	0	0	0	Network	Network	NA
1441	LAMP2	3920	Lysosomal associated membrane protein 2	Xq24	7.5401e-05	-9.49269	0	0	0	0	Network	Network	NA
1442	KCNN3	3782	Potassium calcium-activated channel subfamily N member 3	1q21.3	7.52957e-05	-9.49409	0	0	1	0	GWAB	Network	NA
1443	CEACAM5	1048	CEA cell adhesion molecule 5	19q13.2	7.52348e-05	-9.4949	0	0	0	0	Network	Network	NA
1444	GNB2	2783	G protein subunit beta 2	7q22.1	7.51575e-05	-9.49592	0	0	0	0	Network	Network	NA
1445	NOTCH2	4853	Notch receptor 2	1p12	7.51351e-05	-9.49622	0	0	0	1	Network	VEGAS	NA
1446	ADGRL3	23284	Adhesion G protein-coupled receptor L3	4q13.1	7.51265e-05	-9.49634	0	0	0	0	Network	Network	NA
1447	MAF	4094	MAF bZIP transcription factor	16q23.2	7.51254e-05	-9.49635	0	0	0	0	Network	Network	NA
1448	NECAB3	63941	N-terminal EF-hand calcium binding protein 3	20q11.22	7.51242e-05	-9.49637	0	0	0	0	Network	Network	NA
1449	GLRB	2743	Glycine receptor beta	4q32.1	7.50879e-05	-9.49685	0	0	0	0	Network	Network	NA
1450	KLF9	687	Kruppel like factor 9	9q21.12	7.49933e-05	-9.49811	0	0	0	0	Network	Network	NA
1451	FABP7	2173	Fatty acid binding protein 7	6q22.31	7.4966e-05	-9.49848	0	0	0	0	Network	Network	NA
1452	SEMA7A	8482	Semaphorin 7A (John Milton Hagen blood group)	15q24.1	7.48959e-05	-9.49941	0	0	0	0	Network	Network	NA
1453	INPP5A	3632	Inositol polyphosphate-5-phosphatase A	10q26.3	7.48744e-05	-9.4997	0	0	0	0	Network	Network	NA
1454	SMARCA2	6595	SWI/SNF related, matrix associated, actin dependent regulator of chromatin, subfamily a, member 2	9p24.3	7.48464e-05	-9.50007	0	0	1	0	GWAB	Network	NA
1455	DUSP4	1846	Dual specificity phosphatase 4	8p12	7.47966e-05	-9.50074	0	0	0	0	Network	Network	NA
1456	NTN1	9423	Netrin 1	17p13.1	7.47719e-05	-9.50107	0	0	0	0	Network	Network	NA
1457	WWC1	23286	WW and C2 domain containing 1	5q34	7.4745e-05	-9.50143	0	0	0	0	Network	Network	NA
1458	PINK1	65018	PTEN induced kinase 1	1p36.12	7.47102e-05	-9.50189	0	0	1	0	GWAB	Network	NA
1459	WSB1	26118	WD repeat and SOCS box containing 1	17q11.1	7.46527e-05	-9.50266	0	0	0	0	Network	Network	NA
1460	GAL	51083	Galanin and GMAP prepropeptide	11q13.2	7.4652e-05	-9.50267	0	0	0	0	Network	Network	NA
1461	RAB31	11031	RAB31, member RAS oncogene family	18p11.22	7.45889e-05	-9.50352	0	0	1	0	GWAB	Network	NA
1462	NFIC	4782	Nuclear factor I C	19p13.3	7.45723e-05	-9.50374	0	0	0	0	Network	Network	NA
1463	KLF4	9314	Kruppel like factor 4	9q31.2	7.45504e-05	-9.50404	0	0	0	0	Network	Network	NA
1464	KLK14	43847	Kallikrein related peptidase 14	19q13.41	7.43403e-05	-9.50686	0	0	0	0	Network	Network	NA
1465	SP100	6672	SP100 nuclear antigen	2q37.1	7.41974e-05	-9.50878	0	0	0	0	Network	Network	NA
1466	SEMA4C	54910	Semaphorin 4C	2q11.2	7.41712e-05	-9.50913	0	0	0	0	Network	Network	NA
1467	PLEKHA4	57664	Pleckstrin homology domain containing A4	19q13.33	7.40758e-05	-9.51042	0	0	0	0	Network	Network	NA
1468	PPP1R14D	54866	Protein phosphatase 1 regulatory inhibitor subunit 14D	15q15.1	7.40191e-05	-9.51119	0	0	0	0	Network	Network	NA
1469	GPR137	56834	G protein-coupled receptor 137	11q13.1	7.40048e-05	-9.51138	0	0	0	0	Network	Network	NA
1470	CACNG4	27092	Calcium voltage-gated channel auxiliary subunit gamma 4	17q24.2	7.40045e-05	-9.51138	0	0	0	0	Network	Network	NA
1471	GNRH2	2797	Gonadotropin releasing hormone 2	20p13	7.39846e-05	-9.51165	0	0	0	0	Network	Network	NA
1472	KCNQ3	3786	Potassium voltage-gated channel subfamily Q member 3	8q24.22	7.38052e-05	-9.51408	0	0	0	0	Network	Network	NA
1473	ADRA2C	152	Adrenoceptor alpha 2C	4p16.3	7.37968e-05	-9.5142	0	0	0	0	Network	Network	NA
1474	PVR	5817	PVR cell adhesion molecule	19q13.31	7.36783e-05	-9.5158	0	0	0	0	Network	Network	NA
1475	SERPING1	710	Serpin family G member 1	11q12.1	7.36381e-05	-9.51635	0	0	0	0	Network	Network	NA
1476	PXDC1	221749	PX domain containing 1	6p25.2	7.35796e-05	-9.51714	0	0	0	1	Network	VEGAS	NA
1477	MAGI2	9863	Membrane associated guanylate kinase, WW and PDZ domain containing 2	7q21.11	7.3569e-05	-9.51729	0	0	1	0	GWAB	Network	NA
1478	SYNGR1	9145	Synaptogyrin 1	22q13.1	7.35514e-05	-9.51753	0	0	0	0	Network	Network	NA
1479	HMGA1	3159	High mobility group AT-hook 1	6p21.31	7.35457e-05	-9.5176	0	0	0	0	Network	Network	NA
1480	MARCH7	64844	Membrane associated ring-CH-type finger 7	2q24.2	7.34303e-05	-9.51917	0	0	0	0	Network	Network	NA
1481	TGM2	7052	Transglutaminase 2	20q11.23	7.33312e-05	-9.52052	0	0	0	0	Network	Network	NA
1482	FLOT2	2319	Flotillin 2	17q11.2	7.33078e-05	-9.52084	0	0	0	0	Network	Network	NA
1483	FAM57A	79850	TLC domain containing 3A	17p13.3	7.32724e-05	-9.52133	0	0	0	0	Network	Network	NA
1484	EDN1	1906	Endothelin 1	6p24.1	7.32649e-05	-9.52143	0	0	0	0	Network	Network	NA
1485	APLP2	334	Amyloid beta precursor like protein 2	11q24.3	7.32513e-05	-9.52161	0	0	0	0	Network	Network	NA
1486	P2RY4	5030	Pyrimidinergic receptor P2Y4	Xq13.1	7.32384e-05	-9.52179	0	0	0	0	Network	Network	NA
1487	MEF2D	4209	Myocyte enhancer factor 2D	1q22	7.32107e-05	-9.52217	0	0	0	0	Network	Network	NA
1488	GNAQ	2776	G protein subunit alpha q	9q21.2	7.31267e-05	-9.52332	0	0	1	0	GWAB	Network	NA
1489	AFF3	3899	AF4/FMR2 family member 3	2q11.2	7.30668e-05	-9.52414	0	0	0	0	Network	Network	NA
1490	SHOC2	8036	SHOC2 leucine rich repeat scaffold protein	10q25.2	7.2985e-05	-9.52526	0	0	0	0	Network	Network	NA
1491	ISLR	3671	Immunoglobulin superfamily containing leucine rich repeat	15q24.1	7.29181e-05	-9.52617	0	0	0	0	Network	Network	NA
1492	SAT1	6303	Spermidine/spermine N1-acetyltransferase 1	Xp22.11	7.29101e-05	-9.52628	0	0	0	0	Network	Network	NA
1493	ARTN	9048	Artemin	1p34.1	7.28829e-05	-9.52666	0	0	0	0	Network	Network	NA
1494	KCNMB1	3779	Potassium calcium-activated channel subfamily M regulatory beta subunit 1	5q35.1	7.28551e-05	-9.52704	0	0	0	0	Network	Network	NA
1495	KBTBD2	25948	Kelch repeat and BTB domain containing 2	7p14.3	7.28448e-05	-9.52718	0	0	0	0	Network	Network	NA
1496	FAM3A	60343	FAM3 metabolism regulating signaling molecule A	Xq28	7.28184e-05	-9.52754	0	0	0	0	Network	Network	NA
1497	IL13RA1	3597	Interleukin 13 receptor subunit alpha 1	Xq24	7.26552e-05	-9.52979	0	0	0	0	Network	Network	NA
1498	GRIN2D	2906	Glutamate ionotropic receptor NMDA type subunit 2D	19q13.33	7.26527e-05	-9.52982	0	0	1	0	GWAB	Network	NA
1499	ATP7A	538	ATPase copper transporting alpha	Xq21.1	7.26317e-05	-9.53011	0	0	0	0	Network	Network	NA
1500	GNAT1	2779	G protein subunit alpha transducin 1	3p21.31	7.25891e-05	-9.5307	0	0	0	0	Network	Network	NA
1501	GAD1	2571	Glutamate decarboxylase 1	2q31.1	7.24818e-05	-9.53217	0	0	0	0	Network	Network	NA
1502	GAP43	2596	Growth associated protein 43	3q13.31	7.2437e-05	-9.53279	0	0	0	0	Network	Network	NA
1503	ADAMTS7	11173	ADAM metallopeptidase with thrombospondin type 1 motif 7	15q25.1	7.2366e-05	-9.53377	0	0	0	0	Network	Network	NA
1504	PAEP	5047	Progestagen associated endometrial protein	9q34.3	7.23426e-05	-9.5341	0	0	0	0	Network	Network	NA
1505	RHOB	388	Ras homolog family member B	2p24.1	7.23247e-05	-9.53434	0	0	0	0	Network	Network	NA
1506	SLC22A14	9389	Solute carrier family 22 member 14	3p22.2	7.22321e-05	-9.53563	0	0	0	0	Network	Network	NA
1507	RCN3	57333	Reticulocalbin 3	19q13.33	7.2041e-05	-9.53827	0	0	0	0	Network	Network	NA
1508	KDM6B	23135	Lysine demethylase 6B	17p13.1	7.20273e-05	-9.53847	0	0	0	0	Network	Network	NA
1509	ACSM5	54988	Acyl-CoA synthetase medium chain family member 5	16p12.3	7.19173e-05	-9.53999	0	0	0	0	Network	Network	NA
1510	SNX27	81609	Sorting nexin 27	1q21.3	7.19076e-05	-9.54013	0	0	0	0	Network	Network	NA
1511	VCAN	1462	Versican	5q14.2-q14.3	7.17598e-05	-9.54219	0	0	1	0	GWAB	Network	NA
1512	SATB2	23314	SATB homeobox 2	2q33.1	7.16711e-05	-9.54342	0	0	0	0	Network	Network	NA
1513	EDDM3A	10876	Epididymal protein 3A	14q11.2	7.16224e-05	-9.5441	0	0	0	0	Network	Network	NA
1514	FBN2	2201	Fibrillin 2	5q23.3	7.15217e-05	-9.54551	0	0	1	0	GWAB	Network	NA
1515	NF1	4763	Neurofibromin 1	17q11.2	7.14808e-05	-9.54608	0	0	0	0	Network	Network	NA
1516	PLK2	10769	Polo like kinase 2	5q11.2	7.1388e-05	-9.54738	0	0	0	0	Network	Network	NA
1517	NEFL	4747	Neurofilament light	8p21.2	7.13863e-05	-9.5474	0	0	0	0	Network	Network	NA
1518	TFE3	7030	Transcription factor binding to IGHM enhancer 3	Xp11.23	7.13743e-05	-9.54757	0	0	0	0	Network	Network	NA
1519	LITAF	9516	Lipopolysaccharide induced TNF factor	16p13.13	7.13601e-05	-9.54777	0	0	0	0	Network	Network	NA
1520	NEXN	91624	Nexilin F-actin binding protein	1p31.1	7.12097e-05	-9.54988	0	0	0	0	Network	Network	NA
1521	ARF4	378	ADP ribosylation factor 4	3p14.3	7.10648e-05	-9.55192	0	0	0	0	Network	Network	NA
1522	INHA	3623	Inhibin subunit alpha	2q35	7.10575e-05	-9.55202	0	0	0	0	Network	Network	NA
1523	MTDH	92140	Metadherin	8q22.1	7.10482e-05	-9.55215	0	0	0	0	Network	Network	NA
1524	CHRNA3	1136	Cholinergic receptor nicotinic alpha 3 subunit	15q25.1	7.10387e-05	-9.55229	0	0	0	0	Network	Network	NA
1525	QSOX1	5768	Quiescin sulfhydryl oxidase 1	1q25.2	7.10236e-05	-9.5525	0	0	0	0	Network	Network	NA
1526	DAG1	1605	Dystroglycan 1	3p21.31	7.10191e-05	-9.55256	0	0	0	0	Network	Network	NA
1527	EVX1	2128	Even-skipped homeobox 1	7p15.2	7.10114e-05	-9.55267	0	0	0	0	Network	Network	NA
1528	SIRT2	22933	Sirtuin 2	19q13.2	7.09188e-05	-9.55397	0	0	0	0	Network	Network	NA
1529	IL5RA	3568	Interleukin 5 receptor subunit alpha	3p26.2	7.09111e-05	-9.55408	0	0	0	1	Network	VEGAS	NA
1530	SOX11	6664	SRY-box transcription factor 11	2p25.2	7.08491e-05	-9.55496	0	0	0	0	Network	Network	NA
1531	DPF3	8110	Double PHD fingers 3	14q24.2	7.08132e-05	-9.55547	0	0	0	0	Network	Network	NA
1532	ATP2B1	490	ATPase plasma membrane Ca2+ transporting 1	12q21.33	7.07933e-05	-9.55575	0	0	1	0	GWAB	Network	NA
1533	DNAJB6	10049	DnaJ heat shock protein family (Hsp40) member B6	7q36.3	7.06838e-05	-9.55729	0	0	0	0	Network	Network	NA
1534	NDST1	3340	N-deacetylase and N-sulfotransferase 1	5q33.1	7.06479e-05	-9.5578	0	0	0	0	Network	Network	NA
1535	TRA2B	6434	Transformer 2 beta homolog	3q27.2	7.05209e-05	-9.5596	0	0	0	0	Network	Network	NA
1536	STK17A	9263	Serine/threonine kinase 17a	7p13	7.04824e-05	-9.56015	0	0	0	0	Network	Network	NA
1537	POU6F2	11281	POU class 6 homeobox 2	7p14.1	7.04656e-05	-9.56039	0	0	0	0	Network	Network	NA
1538	SSTR2	6752	Somatostatin receptor 2	17q25.1	7.04293e-05	-9.5609	0	0	0	1	Network	VEGAS	NA
1539	GATA6	2627	GATA binding protein 6	18q11.2	7.04126e-05	-9.56114	0	0	0	0	Network	Network	NA
1540	CACTIN	58509	Cactin, spliceosome C complex subunit	19p13.3	7.03995e-05	-9.56132	0	0	0	0	Network	Network	NA
1541	DAAM2	23500	Dishevelled associated activator of morphogenesis 2	6p21.2	7.0364e-05	-9.56183	0	0	0	0	Network	Network	NA
1542	ETS2	2114	ETS proto-oncogene 2, transcription factor	21q22.2	7.025e-05	-9.56345	0	0	0	0	Network	Network	NA
1543	LZTS1	11178	Leucine zipper tumor suppressor 1	8p21.3	7.01478e-05	-9.56491	0	0	0	0	Network	Network	NA
1544	PCDH9	5101	Protocadherin 9	13q21.32	7.01105e-05	-9.56544	0	0	0	0	Network	Network	NA
1545	RASSF5	83593	Ras association domain family member 5	1q32.1	6.98632e-05	-9.56897	0	0	0	0	Network	Network	NA
1546	SCNN1G	6340	Sodium channel epithelial 1 gamma subunit	16p12.2	6.98474e-05	-9.5692	0	0	0	0	Network	Network	NA
1547	OPCML	4978	Opioid binding protein/cell adhesion molecule like	11q25	6.98348e-05	-9.56938	0	0	1	0	GWAB	Network	NA
1548	PRDM5	11107	PR/SET domain 5	4q27	6.98281e-05	-9.56947	0	0	0	0	Network	Network	NA
1549	AGFG2	3268	ArfGAP with FG repeats 2	7q22.1	6.982e-05	-9.56959	0	0	0	0	Network	Network	NA
1550	WASF3	10810	WASP family member 3	13q12.13	6.97704e-05	-9.5703	0	0	1	0	GWAB	Network	NA
1551	PTP4A2	8073	Protein tyrosine phosphatase 4A2	1p35.2	6.97696e-05	-9.57031	0	0	0	0	Network	Network	NA
1552	HDAC5	10014	Histone deacetylase 5	17q21.31	6.97647e-05	-9.57038	0	0	1	0	GWAB	Network	NA
1553	NACAD	23148	NAC alpha domain containing	7p13	6.97207e-05	-9.57101	0	0	0	0	Network	Network	NA
1554	LAMB3	3914	Laminin subunit beta 3	1q32.2	6.96644e-05	-9.57182	0	0	0	0	Network	Network	NA
1555	CACNA1E	777	Calcium voltage-gated channel subunit alpha1 E	1q25.3	6.96213e-05	-9.57244	0	0	0	0	Network	Network	NA
1556	ENPP2	5168	Ectonucleotide pyrophosphatase/phosphodiesterase 2	8q24.12	6.95976e-05	-9.57278	0	0	0	0	Network	Network	NA
1557	PCDHGC3	5098	Protocadherin gamma subfamily C, 3	5q31.3	6.95943e-05	-9.57283	0	0	0	1	Network	VEGAS	NA
1558	NPY5R	4889	Neuropeptide Y receptor Y5	4q32.2	6.95141e-05	-9.57398	0	0	0	0	Network	Network	NA
1559	PNPLA6	10908	Patatin like phospholipase domain containing 6	19p13.2	6.94161e-05	-9.57539	0	0	0	1	Network	VEGAS	NA
1560	LINC01565	23434	Long intergenic non-protein coding RNA 1565	3q21.3	6.93525e-05	-9.57631	0	0	0	0	Network	Network	NA
1561	CLDN18	51208	Claudin 18	3q22.3	6.934e-05	-9.57649	0	0	0	0	Network	Network	NA
1562	UBN1	29855	Ubinuclein 1	16p13.3	6.92669e-05	-9.57754	0	0	0	0	Network	Network	NA
1563	FAXDC2	10826	Fatty acid hydroxylase domain containing 2	5q33.2	6.92607e-05	-9.57763	0	0	0	0	Network	Network	NA
1564	KMT2D	8085	Lysine methyltransferase 2D	12q13.12	6.92232e-05	-9.57817	0	0	0	0	Network	Network	NA
1565	SIGLEC6	946	Sialic acid binding Ig like lectin 6	19q13.41	6.91937e-05	-9.5786	0	0	0	0	Network	Network	NA
1566	PLA2G5	5322	Phospholipase A2 group V	1p36.13	6.90939e-05	-9.58004	0	0	0	1	Network	VEGAS	NA
1567	ACSS3	79611	Acyl-CoA synthetase short chain family member 3	12q21.31	6.90926e-05	-9.58006	0	0	0	0	Network	Network	NA
1568	ADARB1	104	Adenosine deaminase RNA specific B1	21q22.3	6.891e-05	-9.58271	0	0	0	0	Network	Network	NA
1569	IVL	3713	Involucrin	1q21.3	6.88817e-05	-9.58312	0	0	0	1	Network	VEGAS	NA
1570	ACSL6	23305	Acyl-CoA synthetase long chain family member 6	5q31.1	6.86877e-05	-9.58594	0	0	0	0	Network	Network	NA
1571	GPR153	387509	G protein-coupled receptor 153	1p36.31	6.86259e-05	-9.58684	0	0	0	0	Network	Network	NA
1572	CNN3	1266	Calponin 3	1p21.3	6.85878e-05	-9.5874	0	0	0	0	Network	Network	NA
1573	BRSK2	9024	BR serine/threonine kinase 2	11p15.5	6.85631e-05	-9.58776	0	0	0	0	Network	Network	NA
1574	FOXD1	2297	Forkhead box D1	5q13.2	6.85425e-05	-9.58806	0	0	0	0	Network	Network	NA
1575	CTDSP2	10106	CTD small phosphatase 2	12q14.1	6.85377e-05	-9.58813	0	0	0	0	Network	Network	NA
1576	AURKC	6795	Aurora kinase C	19q13.43	6.84631e-05	-9.58922	0	0	0	0	Network	Network	NA
1577	CPA2	1358	Carboxypeptidase A2	7q32.2	6.84512e-05	-9.58939	0	0	0	0	Network	Network	NA
1578	MOB4	25843	MOB family member 4, phocein	2q33.1	6.83901e-05	-9.59028	0	0	1	0	GWAB	Network	NA
1579	BIN1	274	Bridging integrator 1	2q14.3	6.83539e-05	-9.59081	0	0	1	1	GWAB	VEGAS	NA
1580	NGFR	4804	Nerve growth factor receptor	17q21.33	6.83116e-05	-9.59143	0	0	0	0	Network	Network	NA
1581	PJA2	9867	Praja ring finger ubiquitin ligase 2	5q21.3	6.82448e-05	-9.59241	0	0	0	0	Network	Network	NA
1582	HIF1A	3091	Hypoxia inducible factor 1 subunit alpha	14q23.2	6.82195e-05	-9.59278	0	0	0	0	Network	Network	NA
1583	TRIL	9865	TLR4 interactor with leucine rich repeats	7p14.3	6.81545e-05	-9.59373	0	0	0	0	Network	Network	NA
1584	ZFP36	7538	ZFP36 ring finger protein	19q13.2	6.81076e-05	-9.59442	0	0	0	0	Network	Network	NA
1585	LMOD1	25802	Leiomodin 1	1q32.1	6.80915e-05	-9.59466	0	0	0	0	Network	Network	NA
1586	VASP	7408	Vasodilator stimulated phosphoprotein	19q13.32	6.80057e-05	-9.59592	0	0	1	0	GWAB	Network	NA
1587	SGSM2	9905	Small G protein signaling modulator 2	17p13.3	6.779e-05	-9.5991	0	0	0	0	Network	Network	NA
1588	ELL2	22936	Elongation factor for RNA polymerase II 2	5q15	6.77635e-05	-9.59949	0	0	0	0	Network	Network	NA
1589	VEZF1	7716	Vascular endothelial zinc finger 1	17q22	6.77609e-05	-9.59953	0	0	0	0	Network	Network	NA
1590	ADAM19	8728	ADAM metallopeptidase domain 19	5q33.3	6.77202e-05	-9.60013	0	0	0	0	Network	Network	NA
1591	ZBTB47	92999	Zinc finger and BTB domain containing 47	3p22.1	6.76358e-05	-9.60137	0	0	0	0	Network	Network	NA
1592	COL11A1	1301	Collagen type XI alpha 1 chain	1p21.1	6.75774e-05	-9.60224	0	0	0	0	Network	Network	NA
1593	CDK16	5127	Cyclin dependent kinase 16	Xp11.3	6.75612e-05	-9.60248	0	0	0	0	Network	Network	NA
1594	LTBP3	4054	Latent transforming growth factor beta binding protein 3	11q13.1	6.75541e-05	-9.60258	0	0	0	0	Network	Network	NA
1595	RHOQ	23433	Ras homolog family member Q	2p21	6.75101e-05	-9.60323	0	0	0	0	Network	Network	NA
1596	CYP4A11	1579	Cytochrome P450 family 4 subfamily A member 11	1p33	6.75036e-05	-9.60333	0	0	0	0	Network	Network	NA
1597	NHLH2	4808	Nescient helix-loop-helix 2	1p13.1	6.74514e-05	-9.6041	0	0	0	0	Network	Network	NA
1598	MARC2	54996	Mitochondrial amidoxime reducing component 2	1q41	6.74131e-05	-9.60467	0	0	0	0	Network	Network	NA
1599	AQP6	363	Aquaporin 6	12q13.12	6.7252e-05	-9.60706	0	0	0	0	Network	Network	NA
1600	SPTBN1	6711	Spectrin beta, non-erythrocytic 1	2p16.2	6.72349e-05	-9.60732	0	0	0	0	Network	Network	NA
1601	DTNB	1838	Dystrobrevin beta	2p23.3	6.71824e-05	-9.6081	0	0	1	0	GWAB	Network	NA
1602	BACH1	571	BTB domain and CNC homolog 1	21q21.3	6.71816e-05	-9.60811	0	0	1	0	GWAB	Network	NA
1603	FLRT2	23768	Fibronectin leucine rich transmembrane protein 2	14q31.3	6.71471e-05	-9.60863	0	0	0	0	Network	Network	NA
1604	GATA4	2626	GATA binding protein 4	8p23.1	6.70888e-05	-9.60949	0	0	1	0	GWAB	Network	NA
1605	NUP153	9972	Nucleoporin 153	6p22.3	6.70632e-05	-9.60987	0	0	0	0	Network	Network	NA
1606	VIM	7431	Vimentin	10p13	6.70257e-05	-9.61044	0	0	0	0	Network	Network	NA
1607	DPYSL2	1808	Dihydropyrimidinase like 2	8p21.2	6.69764e-05	-9.61117	0	0	1	0	GWAB	Network	NA
1608	GJA3	2700	Gap junction protein alpha 3	13q12.11	6.69742e-05	-9.6112	0	0	0	0	Network	Network	NA
1609	VARS	7407	Valyl-tRNA synthetase 1	6p21.33	6.69463e-05	-9.61162	0	0	0	0	Network	Network	NA
1610	RHOBTB3	22836	Rho related BTB domain containing 3	5q15	6.68993e-05	-9.61232	0	0	0	0	Network	Network	NA
1611	CHMP2B	25978	Charged multivesicular body protein 2B	3p11.2	6.6872e-05	-9.61273	0	0	0	0	Network	Network	NA
1612	CTSB	1508	Cathepsin B	8p23.1	6.68503e-05	-9.61306	0	0	1	0	GWAB	Network	NA
1613	SERPINC1	462	Serpin family C member 1	1q25.1	6.68341e-05	-9.6133	0	0	0	0	Network	Network	NA
1614	KCNK1	3775	Potassium two pore domain channel subfamily K member 1	1q42.2	6.68129e-05	-9.61361	0	0	0	0	Network	Network	NA
1615	FOXA2	3170	Forkhead box A2	20p11.21	6.68095e-05	-9.61367	0	0	0	0	Network	Network	NA
1616	FSTL4	23105	Follistatin like 4	5q31.1	6.68016e-05	-9.61378	0	0	0	0	Network	Network	NA
1617	AQP5	362	Aquaporin 5	12q13.12	6.67427e-05	-9.61467	0	0	0	0	Network	Network	NA
1618	VDR	7421	Vitamin D receptor	12q13.11	6.67293e-05	-9.61487	0	0	0	0	Network	Network	NA
1619	SCRG1	11341	Stimulator of chondrogenesis 1	4q34.1	6.66812e-05	-9.61559	0	0	0	0	Network	Network	NA
1620	PHLDA3	23612	Pleckstrin homology like domain family A member 3	1q32.1	6.66293e-05	-9.61637	0	0	0	0	Network	Network	NA
1621	LIMS2	55679	LIM zinc finger domain containing 2	2q14.3	6.65735e-05	-9.6172	0	0	0	0	Network	Network	NA
1622	ARHGAP35	2909	Rho GTPase activating protein 35	19q13.32	6.65569e-05	-9.61745	0	0	0	0	Network	Network	NA
1623	GADD45A	1647	Growth arrest and DNA damage inducible alpha	1p31.3	6.65342e-05	-9.61779	0	0	0	0	Network	Network	NA
1624	IFITM2	10581	Interferon induced transmembrane protein 2	11p15.5	6.65279e-05	-9.61789	0	0	0	0	Network	Network	NA
1625	ADAM9	8754	ADAM metallopeptidase domain 9	8p11.22	6.64837e-05	-9.61855	0	0	0	0	Network	Network	NA
1626	YTHDF3	253943	YTH N6-methyladenosine RNA binding protein 3	8q12.3	6.64484e-05	-9.61908	0	0	0	0	Network	Network	NA
1627	KLK1	3816	Kallikrein 1	19q13.33	6.62935e-05	-9.62142	0	0	0	1	Network	VEGAS	NA
1628	B4GALT2	8704	Beta-1,4-galactosyltransferase 2	1p34.1	6.62777e-05	-9.62166	0	0	0	0	Network	Network	NA
1629	NR6A1	2649	Nuclear receptor subfamily 6 group A member 1	9q33.3	6.62256e-05	-9.62244	0	0	1	0	GWAB	Network	NA
1630	JUNB	3726	JunB proto-oncogene, AP-1 transcription factor subunit	19p13.13	6.61649e-05	-9.62336	0	0	0	0	Network	Network	NA
1631	VAMP2	6844	Vesicle associated membrane protein 2	17p13.1	6.61623e-05	-9.6234	0	0	0	0	Network	Network	NA
1632	ODF1	4956	Outer dense fiber of sperm tails 1	8q22.3	6.61238e-05	-9.62398	0	0	0	0	Network	Network	NA
1633	BNIP3L	665	BCL2 interacting protein 3 like	8p21.2	6.61014e-05	-9.62432	0	0	0	0	Network	Network	NA
1634	PLP1	5354	Proteolipid protein 1	Xq22.2	6.60445e-05	-9.62518	0	0	0	0	Network	Network	NA
1635	CTDSP1	58190	CTD small phosphatase 1	2q35	6.60302e-05	-9.6254	0	0	0	0	Network	Network	NA
1636	APOL5	80831	Apolipoprotein L5	22q12.3	6.60151e-05	-9.62563	0	0	0	0	Network	Network	NA
1637	MYLK	4638	Myosin light chain kinase	3q21.1	6.59913e-05	-9.62599	0	0	1	0	GWAB	Network	NA
1638	CA9	768	Carbonic anhydrase 9	9p13.3	6.59853e-05	-9.62608	0	0	0	0	Network	Network	NA
1639	UBE2G1	7326	Ubiquitin conjugating enzyme E2 G1	17p13.2	6.59231e-05	-9.62702	0	0	1	0	GWAB	Network	NA
1640	MAPK6	5597	Mitogen-activated protein kinase 6	15q21.2	6.59086e-05	-9.62724	0	0	1	0	GWAB	Network	NA
1641	CAMKV	79012	CaM kinase like vesicle associated	3p21.31	6.59057e-05	-9.62729	0	0	1	0	GWAB	Network	NA
1642	HAND1	9421	Heart and neural crest derivatives expressed 1	5q33.2	6.5904e-05	-9.62731	0	0	0	0	Network	Network	NA
1643	CYP2E1	1571	Cytochrome P450 family 2 subfamily E member 1	10q26.3	6.58259e-05	-9.6285	0	0	0	0	Network	Network	NA
1644	STK11	6794	Serine/threonine kinase 11	19p13.3	6.58154e-05	-9.62866	0	0	1	0	GWAB	Network	NA
1645	PAK4	10298	P21 (RAC1) activated kinase 4	19q13.2	6.57132e-05	-9.63021	0	0	0	0	Network	Network	NA
1646	HIC1	3090	HIC ZBTB transcriptional repressor 1	17p13.3	6.56732e-05	-9.63082	0	0	0	0	Network	Network	NA
1647	LRP8	7804	LDL receptor related protein 8	1p32.3	6.56686e-05	-9.63089	0	0	1	0	GWAB	Network	NA
1648	RBM12B	389677	RNA binding motif protein 12B	8q22.1	6.56394e-05	-9.63133	0	0	0	0	Network	Network	NA
1649	NFIL3	4783	Nuclear factor, interleukin 3 regulated	9q22.31	6.56025e-05	-9.6319	0	0	0	0	Network	Network	NA
1650	F7	2155	Coagulation factor VII	13q34	6.5596e-05	-9.632	0	0	0	0	Network	Network	NA
1651	ZC3H7B	23264	Zinc finger CCCH-type containing 7B	22q13.2	6.55889e-05	-9.6321	0	0	0	0	Network	Network	NA
1652	ZFP36L2	678	ZFP36 ring finger protein like 2	2p21	6.55106e-05	-9.6333	0	0	0	0	Network	Network	NA
1653	KCNA1	3736	Potassium voltage-gated channel subfamily A member 1	12p13.32	6.54399e-05	-9.63438	0	0	0	0	Network	Network	NA
1654	TTC3	7267	Tetratricopeptide repeat domain 3	21q22.13	6.5439e-05	-9.63439	0	0	0	0	Network	Network	NA
1655	RABEP2	79874	Rabaptin, RAB GTPase binding effector protein 2	16p11.2	6.53669e-05	-9.6355	0	0	0	0	Network	Network	NA
1656	SLC2A3	6515	Solute carrier family 2 member 3	12p13.31	6.52768e-05	-9.63687	0	0	0	0	Network	Network	NA
1657	ICA1	3382	Islet cell autoantigen 1	7p21.3	6.5144e-05	-9.63891	0	0	0	1	Network	VEGAS	NA
1658	SEC31A	22872	SEC31 homolog A, COPII coat complex component	4q21.22	6.51319e-05	-9.6391	0	0	0	0	Network	Network	NA
1659	LRP12	29967	LDL receptor related protein 12	8q22.3	6.51191e-05	-9.63929	0	0	0	0	Network	Network	NA
1660	FOSL1	8061	FOS like 1, AP-1 transcription factor subunit	11q13.1	6.5101e-05	-9.63957	0	0	0	0	Network	Network	NA
1661	HGS	9146	Hepatocyte growth factor-regulated tyrosine kinase substrate	17q25.3	6.50947e-05	-9.63967	0	0	0	0	Network	Network	NA
1662	RNF11	26994	Ring finger protein 11	1p32.3	6.49615e-05	-9.64172	0	0	0	0	Network	Network	NA
1663	UBR5	51366	Ubiquitin protein ligase E3 component n-recognin 5	8q22.3	6.49597e-05	-9.64174	0	0	0	0	Network	Network	NA
1664	GAL3ST1	9514	Galactose-3-O-sulfotransferase 1	22q12.2	6.48771e-05	-9.64302	0	0	0	0	Network	Network	NA
1665	PTPRU	10076	Protein tyrosine phosphatase receptor type U	1p35.3	6.48256e-05	-9.64381	0	0	0	0	Network	Network	NA
1666	CPEB1	64506	Cytoplasmic polyadenylation element binding protein 1	15q25.2	6.48169e-05	-9.64394	0	0	0	0	Network	Network	NA
1667	KRT17	3872	Keratin 17	17q21.2	6.47556e-05	-9.64489	0	0	0	1	Network	VEGAS	NA
1668	UBAP1	51271	Ubiquitin associated protein 1	9p13.3	6.47534e-05	-9.64492	0	0	0	0	Network	Network	NA
1669	FRMD4A	55691	FERM domain containing 4A	10p13	6.4579e-05	-9.64762	0	0	0	0	Network	Network	NA
1670	DICER1	23405	Dicer 1, ribonuclease III	14q32.13	6.45654e-05	-9.64783	0	0	1	0	GWAB	Network	NA
1671	HOXB6	3216	Homeobox B6	17q21.32	6.4549e-05	-9.64809	0	0	0	0	Network	Network	NA
1672	RET	5979	Ret proto-oncogene	10q11.21	6.45225e-05	-9.6485	0	0	0	0	Network	Network	NA
1673	CHAD	1101	Chondroadherin	17q21.33	6.4406e-05	-9.6503	0	0	0	0	Network	Network	NA
1674	ATF3	467	Activating transcription factor 3	1q32.3	6.43844e-05	-9.65064	0	0	0	1	Network	VEGAS	NA
1675	SEPT10	151011	Septin 10	2q13	6.4367e-05	-9.65091	0	0	1	0	GWAB	Network	NA
1676	TRIB3	57761	Tribbles pseudokinase 3	20p13	6.43568e-05	-9.65107	0	0	0	0	Network	Network	NA
1677	CPQ	10404	Carboxypeptidase Q	8q22.1	6.43481e-05	-9.6512	0	0	0	1	Network	VEGAS	NA
1678	HBA1	3039	Hemoglobin subunit alpha 1	16p13.3	6.42159e-05	-9.65326	0	0	0	0	Network	Network	NA
1679	AMOTL2	51421	Angiomotin like 2	3q22.2	6.41769e-05	-9.65387	0	0	1	0	GWAB	Network	NA
1680	GHRHR	2692	Growth hormone releasing hormone receptor	7p14.3	6.41307e-05	-9.65459	0	0	0	0	Network	Network	NA
1681	LYPLA1	10434	Lysophospholipase 1	8q11.23	6.40989e-05	-9.65508	0	0	0	1	Network	VEGAS	NA
1682	UBA2	10054	Ubiquitin like modifier activating enzyme 2	19q13.11	6.40869e-05	-9.65527	0	0	0	0	Network	Network	NA
1683	PRNP	5621	Prion protein	20p13	6.40674e-05	-9.65557	0	0	0	0	Network	Network	NA
1684	G3BP2	9908	G3BP stress granule assembly factor 2	4q21.1	6.39709e-05	-9.65708	0	0	0	0	Network	Network	NA
1685	CRX	1406	Cone-rod homeobox	19q13.33	6.39682e-05	-9.65712	0	0	0	0	Network	Network	NA
1686	INSR	3643	Insulin receptor	19p13.2	6.38333e-05	-9.65924	0	0	1	0	GWAB	Network	NA
1687	MMRN2	79812	Multimerin 2	10q23.2	6.37692e-05	-9.66024	0	0	0	0	Network	Network	NA
1688	SSFA2	6744	ITPR interacting domain containing 2	2q31.3	6.37457e-05	-9.66061	0	0	0	0	Network	Network	NA
1689	TMEM74B	55321	Transmembrane protein 74B	20p13	6.37282e-05	-9.66088	0	0	0	0	Network	Network	NA
1690	PPP1R12A	4659	Protein phosphatase 1 regulatory subunit 12A	12q21.2-q21.31	6.37259e-05	-9.66092	0	0	1	0	GWAB	Network	NA
1691	MPZL1	9019	Myelin protein zero like 1	1q24.2	6.37034e-05	-9.66127	0	0	0	0	Network	Network	NA
1692	JMJD1C	221037	Jumonji domain containing 1C	10q21.3	6.36924e-05	-9.66145	0	0	0	0	Network	Network	NA
1693	NPC2	10577	NPC intracellular cholesterol transporter 2	14q24.3	6.3648e-05	-9.66214	0	0	0	0	Network	Network	NA
1694	RHOD	29984	Ras homolog family member D	11q13.2	6.35967e-05	-9.66295	0	0	0	0	Network	Network	NA
1695	TSC22D2	9819	TSC22 domain family member 2	3q25.1	6.35904e-05	-9.66305	0	0	0	0	Network	Network	NA
1696	EIF1AX	1964	Eukaryotic translation initiation factor 1A X-linked	Xp22.12	6.35885e-05	-9.66308	0	0	0	0	Network	Network	NA
1697	ZBTB7A	51341	Zinc finger and BTB domain containing 7A	19p13.3	6.35626e-05	-9.66349	0	0	0	0	Network	Network	NA
1698	TNNT3	7140	Troponin T3, fast skeletal type	11p15.5	6.35581e-05	-9.66356	0	0	0	0	Network	Network	NA
1699	F3	2152	Coagulation factor III, tissue factor	1p21.3	6.35529e-05	-9.66364	0	0	0	0	Network	Network	NA
1700	ECM1	1893	Extracellular matrix protein 1	1q21.2	6.3541e-05	-9.66383	0	0	0	0	Network	Network	NA
1701	CPN1	1369	Carboxypeptidase N subunit 1	10q24.2	6.34598e-05	-9.6651	0	0	0	0	Network	Network	NA
1702	ZMYM2	7750	Zinc finger MYM-type containing 2	13q12.11	6.34512e-05	-9.66524	0	0	0	0	Network	Network	NA
1703	SCTR	6344	Secretin receptor	2q14.2	6.33824e-05	-9.66632	0	0	0	0	Network	Network	NA
1704	NRIP1	8204	Nuclear receptor interacting protein 1	21q11.2-q21.1	6.33498e-05	-9.66684	0	0	0	0	Network	Network	NA
1705	PIGQ	9091	Phosphatidylinositol glycan anchor biosynthesis class Q	16p13.3	6.33481e-05	-9.66687	0	0	0	0	Network	Network	NA
1706	C22orf24	25775	Chromosome 22 open reading frame 24	22q12.3	6.33342e-05	-9.66708	0	0	0	0	Network	Network	NA
1707	EIF5	1983	Eukaryotic translation initiation factor 5	14q32.32	6.32884e-05	-9.66781	0	0	0	0	Network	Network	NA
1708	ADAM22	53616	ADAM metallopeptidase domain 22	7q21.12	6.32772e-05	-9.66798	0	0	0	0	Network	Network	NA
1709	MCF2L	23263	MCF.2 cell line derived transforming sequence like	13q34	6.32571e-05	-9.6683	0	0	0	0	Network	Network	NA
1710	PER1	5187	Period circadian regulator 1	17p13.1	6.31663e-05	-9.66974	0	0	0	0	Network	Network	NA
1711	RNF123	63891	Ring finger protein 123	3p21.31	6.30556e-05	-9.67149	0	0	0	0	Network	Network	NA
1712	PGAM2	5224	Phosphoglycerate mutase 2	7p13	6.3027e-05	-9.67195	0	0	0	0	Network	Network	NA
1713	SOX4	6659	SRY-box transcription factor 4	6p22.3	6.30019e-05	-9.67235	0	0	0	0	Network	Network	NA
1714	SCHIP1	29970	Schwannomin interacting protein 1	3q25.32-q25.33	6.29853e-05	-9.67261	0	0	0	0	Network	Network	NA
1715	PKD2	5311	Polycystin 2, transient receptor potential cation channel	4q22.1	6.2984e-05	-9.67263	0	0	0	0	Network	Network	NA
1716	ACBD3	64746	Acyl-CoA binding domain containing 3	1q42.12	6.29663e-05	-9.67291	0	0	0	0	Network	Network	NA
1717	NR3C1	2908	Nuclear receptor subfamily 3 group C member 1	5q31.3	6.29479e-05	-9.6732	0	0	0	0	Network	Network	NA
1718	CD164	8763	CD164 molecule	6q21	6.29338e-05	-9.67343	0	0	0	0	Network	Network	NA
1719	KLHL22	84861	Kelch like family member 22	22q11.21	6.28029e-05	-9.67551	0	0	0	0	Network	Network	NA
1720	MDM2	4193	MDM2 proto-oncogene	12q15	6.28016e-05	-9.67553	0	0	1	0	GWAB	Network	NA
1721	PFKL	5211	Phosphofructokinase, liver type	21q22.3	6.27967e-05	-9.67561	0	0	0	0	Network	Network	NA
1722	SBNO2	22904	Strawberry notch homolog 2	19p13.3	6.2743e-05	-9.67646	0	0	0	0	Network	Network	NA
1723	WWP1	11059	WW domain containing E3 ubiquitin protein ligase 1	8q21.3	6.27351e-05	-9.67659	0	0	0	0	Network	Network	NA
1724	DSCAM	1826	DS cell adhesion molecule	21q22.2	6.27168e-05	-9.67688	0	0	0	0	Network	Network	NA
1725	AGAP1	116987	ArfGAP with GTPase domain, ankyrin repeat and PH domain 1	2q37.2	6.26287e-05	-9.67829	0	0	1	0	GWAB	Network	NA
1726	ELOC	6921	Elongin C	8q21.11	6.25909e-05	-9.67889	0	0	0	0	Network	Network	NA
1727	CD81	975	CD81 molecule	11p15.5	6.25346e-05	-9.67979	0	0	0	0	Network	Network	NA
1728	PLXNA3	55558	Plexin A3	Xq28	6.24644e-05	-9.68091	0	0	0	0	Network	Network	NA
1729	DLGAP2	9228	DLG associated protein 2	8p23.3	6.2433e-05	-9.68142	0	0	0	0	Network	Network	NA
1730	PEG3	5178	Paternally expressed 3	19q13.43	6.24063e-05	-9.68184	0	0	0	0	Network	Network	NA
1731	ALDH4A1	8659	Aldehyde dehydrogenase 4 family member A1	1p36.13	6.23802e-05	-9.68226	0	0	0	0	Network	Network	NA
1732	SPSB1	80176	SplA/ryanodine receptor domain and SOCS box containing 1	1p36.22	6.23444e-05	-9.68284	0	0	0	0	Network	Network	NA
1733	CPEB4	80315	Cytoplasmic polyadenylation element binding protein 4	5q35.2	6.23073e-05	-9.68343	0	0	0	0	Network	Network	NA
1734	FAM189A2	9413	Family with sequence similarity 189 member A2	9q21.12	6.22558e-05	-9.68426	0	0	0	0	Network	Network	NA
1735	CHRND	1144	Cholinergic receptor nicotinic delta subunit	2q37.1	6.22448e-05	-9.68443	0	0	0	0	Network	Network	NA
1736	FMO2	2327	Flavin containing dimethylaniline monoxygenase 2	1q24.3	6.22096e-05	-9.685	0	0	0	0	Network	Network	NA
1737	DVL3	1857	Dishevelled segment polarity protein 3	3q27.1	6.21957e-05	-9.68522	0	0	1	0	GWAB	Network	NA
1738	ATAT1	79969	Alpha tubulin acetyltransferase 1	6p21.33	6.20487e-05	-9.68759	0	0	0	0	Network	Network	NA
1739	ITGB3	3690	Integrin subunit beta 3	17q21.32	6.20425e-05	-9.68769	0	0	1	0	GWAB	Network	NA
1740	SEMA6C	10500	Semaphorin 6C	1q21.3	6.2013e-05	-9.68817	0	0	0	0	Network	Network	NA
1741	SNCAIP	9627	Synuclein alpha interacting protein	5q23.2	6.19923e-05	-9.6885	0	0	0	0	Network	Network	NA
1742	PRKN	5071	Parkin RBR E3 ubiquitin protein ligase	6q26	6.19905e-05	-9.68853	0	0	0	0	Network	Network	NA
1743	GABRE	2564	Gamma-aminobutyric acid type A receptor epsilon subunit	Xq28	6.19605e-05	-9.68901	0	0	0	0	Network	Network	NA
1744	ZNF467	168544	Zinc finger protein 467	7q36.1	6.19485e-05	-9.68921	0	0	0	0	Network	Network	NA
1745	CRY1	1407	Cryptochrome circadian regulator 1	12q23.3	6.19305e-05	-9.6895	0	0	1	0	GWAB	Network	NA
1746	TCN2	6948	Transcobalamin 2	22q12.2	6.1889e-05	-9.69017	0	0	0	0	Network	Network	NA
1747	INS	3630	Insulin	11p15.5	6.18818e-05	-9.69028	0	0	0	0	Network	Network	NA
1748	PYY	5697	Peptide YY	17q21.31	6.18621e-05	-9.6906	0	0	0	0	Network	Network	NA
1749	THBS4	7060	Thrombospondin 4	5q14.1	6.17647e-05	-9.69218	0	0	0	0	Network	Network	NA
1750	CYFIP1	23191	Cytoplasmic FMR1 interacting protein 1	15q11.2	6.17618e-05	-9.69223	0	0	0	0	Network	Network	NA
1751	ARHGEF11	9826	Rho guanine nucleotide exchange factor 11	1q23.1	6.17597e-05	-9.69226	0	0	0	0	Network	Network	NA
1752	KAT6B	23522	Lysine acetyltransferase 6B	10q22.2	6.17508e-05	-9.6924	0	0	0	0	Network	Network	NA
1753	ARHGAP5	394	Rho GTPase activating protein 5	14q12	6.17323e-05	-9.6927	0	0	0	0	Network	Network	NA
1754	RAB22A	57403	RAB22A, member RAS oncogene family	20q13.32	6.17011e-05	-9.69321	0	0	0	0	Network	Network	NA
1755	ALDOC	230	Aldolase, fructose-bisphosphate C	17q11.2	6.16959e-05	-9.69329	0	0	1	0	GWAB	Network	NA
1756	TAX1BP3	30851	Tax1 binding protein 3	17p13.2	6.16724e-05	-9.69367	0	0	0	0	Network	Network	NA
1757	ZMYM4	9202	Zinc finger MYM-type containing 4	1p34.3	6.16263e-05	-9.69442	0	0	0	0	Network	Network	NA
1758	CLDN9	9080	Claudin 9	16p13.3	6.15577e-05	-9.69554	0	0	0	0	Network	Network	NA
1759	USF2	7392	Upstream transcription factor 2, c-fos interacting	19q13.12	6.15531e-05	-9.69561	0	0	0	0	Network	Network	NA
1760	BSN	8927	Bassoon presynaptic cytomatrix protein	3p21.31	6.15052e-05	-9.69639	0	0	0	0	Network	Network	NA
1761	PRKAG2	51422	Protein kinase AMP-activated non-catalytic subunit gamma 2	7q36.1	6.14939e-05	-9.69657	0	0	0	0	Network	Network	NA
1762	KLC1	3831	Kinesin light chain 1	14q32.33	6.14612e-05	-9.6971	0	0	0	0	Network	Network	NA
1763	GGT5	2687	Gamma-glutamyltransferase 5	22q11.23	6.142e-05	-9.69778	0	0	0	0	Network	Network	NA
1764	CACNB2	783	Calcium voltage-gated channel auxiliary subunit beta 2	10p12.33-p12.31	6.13948e-05	-9.69819	0	0	0	0	Network	Network	NA
1765	PICALM	8301	Phosphatidylinositol binding clathrin assembly protein	11q14.2	6.13797e-05	-9.69843	0	0	0	0	Network	Network	NA
1766	LGI2	55203	Leucine rich repeat LGI family member 2	4p15.2	6.13674e-05	-9.69863	0	0	0	0	Network	Network	NA
1767	TP73	7161	Tumor protein p73	1p36.32	6.13438e-05	-9.69902	0	0	1	0	GWAB	Network	NA
1768	PGPEP1	54858	Pyroglutamyl-peptidase I	19p13.11	6.13425e-05	-9.69904	0	0	0	0	Network	Network	NA
1769	GPAA1	8733	Glycosylphosphatidylinositol anchor attachment 1	8q24.3	6.13165e-05	-9.69946	0	0	0	0	Network	Network	NA
1770	MYOF	26509	Myoferlin	10q23.33	6.12947e-05	-9.69982	0	0	0	1	Network	VEGAS	NA
1771	ADRM1	11047	Adhesion regulating molecule 1	20q13.33	6.12385e-05	-9.70073	0	0	0	0	Network	Network	NA
1772	ARHGAP1	392	Rho GTPase activating protein 1	11p11.2	6.12213e-05	-9.70101	0	0	0	0	Network	Network	NA
1773	SLC34A1	6569	Solute carrier family 34 member 1	5q35.3	6.11366e-05	-9.7024	0	0	0	0	Network	Network	NA
1774	SKI	6497	SKI proto-oncogene	1p36.33-p36.32	6.1078e-05	-9.70336	0	0	1	0	GWAB	Network	NA
1775	UBE2D3	7323	Ubiquitin conjugating enzyme E2 D3	4q24	6.10723e-05	-9.70345	0	0	1	0	GWAB	Network	NA
1776	KRT76	51350	Keratin 76	12q13.13	6.10561e-05	-9.70372	0	0	0	0	Network	Network	NA
1777	EXPH5	23086	Exophilin 5	11q22.3	6.09669e-05	-9.70518	0	0	0	0	Network	Network	NA
1778	ADAM23	8745	ADAM metallopeptidase domain 23	2q33.3	6.0934e-05	-9.70572	0	0	0	0	Network	Network	NA
1779	OVOL2	58495	Ovo like zinc finger 2	20p11.23	6.09304e-05	-9.70578	0	0	0	1	Network	VEGAS	NA
1780	SORT1	6272	Sortilin 1	1p13.3|1p21.3-p13.1	6.09243e-05	-9.70588	0	0	0	0	Network	Network	NA
1781	ANGPT1	284	Angiopoietin 1	8q23.1	6.09202e-05	-9.70595	0	0	0	0	Network	Network	NA
1782	HRK	8739	Harakiri, BCL2 interacting protein	12q24.22	6.08649e-05	-9.70685	0	0	0	0	Network	Network	NA
1783	FBLN5	10516	Fibulin 5	14q32.12	6.07866e-05	-9.70814	0	0	0	0	Network	Network	NA
1784	ARIH1	25820	Ariadne RBR E3 ubiquitin protein ligase 1	15q24.1	6.07012e-05	-9.70955	0	0	1	0	GWAB	Network	NA
1785	OBP2A	29991	Odorant binding protein 2A	9q34.3	6.06689e-05	-9.71008	0	0	0	0	Network	Network	NA
1786	ENAH	55740	ENAH actin regulator	1q42.12	6.06466e-05	-9.71045	0	0	0	0	Network	Network	NA
1787	ST8SIA2	8128	ST8 alpha-N-acetyl-neuraminide alpha-2,8-sialyltransferase 2	15q26.1	6.06349e-05	-9.71064	0	0	0	0	Network	Network	NA
1788	ATP6AP2	10159	ATPase H+ transporting accessory protein 2	Xp11.4	6.06074e-05	-9.71109	0	0	0	0	Network	Network	NA
1789	LRCH4	4034	Leucine rich repeats and calponin homology domain containing 4	7q22.1	6.06016e-05	-9.71119	0	0	0	0	Network	Network	NA
1790	PTGS2	5743	Prostaglandin-endoperoxide synthase 2	1q31.1	6.05996e-05	-9.71122	0	0	0	0	Network	Network	NA
1791	RNF138	51444	Ring finger protein 138	18q12.1	6.05929e-05	-9.71133	0	0	1	1	GWAB	VEGAS	NA
1792	ZBTB7B	51043	Zinc finger and BTB domain containing 7B	1q21.3	6.05335e-05	-9.71231	0	0	0	0	Network	Network	NA
1793	DUSP6	1848	Dual specificity phosphatase 6	12q21.33	6.04985e-05	-9.71289	0	0	0	0	Network	Network	NA
1794	UGCG	7357	UDP-glucose ceramide glucosyltransferase	9q31.3	6.04646e-05	-9.71345	0	0	0	0	Network	Network	NA
1795	TP53INP1	94241	Tumor protein p53 inducible nuclear protein 1	8q22.1	6.0441e-05	-9.71384	0	0	0	0	Network	Network	NA
1796	ARPP19	10776	cAMP regulated phosphoprotein 19	15q21.2	6.03648e-05	-9.7151	0	0	0	1	Network	VEGAS	NA
1797	SLC1A1	6505	Solute carrier family 1 member 1	9p24.2	6.03526e-05	-9.71531	0	0	0	0	Network	Network	NA
1798	NSG1	27065	Neuronal vesicle trafficking associated 1	4p16.3	6.03353e-05	-9.71559	0	0	0	0	Network	Network	NA
1799	PPIC	5480	Peptidylprolyl isomerase C	5q23.2	6.0252e-05	-9.71697	0	0	0	0	Network	Network	NA
1800	PDLIM1	9124	PDZ and LIM domain 1	10q23.33	6.02353e-05	-9.71725	0	0	0	0	Network	Network	NA
1801	HGH1	51236	HGH1 homolog	8q24.3	6.01848e-05	-9.71809	0	0	0	0	Network	Network	NA
1802	DLG3	1741	Discs large MAGUK scaffold protein 3	Xq13.1	6.01782e-05	-9.7182	0	0	0	0	Network	Network	NA
1803	PI15	51050	Peptidase inhibitor 15	8q21.13	6.0172e-05	-9.7183	0	0	0	0	Network	Network	NA
1804	MORC3	23515	MORC family CW-type zinc finger 3	21q22.12	6.01102e-05	-9.71933	0	0	0	0	Network	Network	NA
1805	NR4A2	4929	Nuclear receptor subfamily 4 group A member 2	2q24.1	6.00928e-05	-9.71962	0	0	1	0	GWAB	Network	NA
1806	MAZ	4150	MYC associated zinc finger protein	16p11.2	6.00854e-05	-9.71974	0	0	0	0	Network	Network	NA
1807	FOLH1	2346	Folate hydrolase 1	11p11.12	5.99936e-05	-9.72127	0	0	0	1	Network	VEGAS	NA
1808	MUSK	4593	Muscle associated receptor tyrosine kinase	9q31.3	5.99595e-05	-9.72184	0	0	1	0	GWAB	Network	NA
1809	MAST4	375449	Microtubule associated serine/threonine kinase family member 4	5q12.3	5.9947e-05	-9.72205	0	0	0	0	Network	Network	NA
1810	SHB	6461	SH2 domain containing adaptor protein B	9p13.1	5.99078e-05	-9.7227	0	0	0	0	Network	Network	NA
1811	MYO15B	80022	Myosin XVB	17q25.1	5.99033e-05	-9.72278	0	0	0	0	Network	Network	NA
1812	CD151	977	CD151 molecule (Raph blood group)	11p15.5	5.98726e-05	-9.72329	0	0	0	0	Network	Network	NA
1813	SRC	6714	SRC proto-oncogene, non-receptor tyrosine kinase	20q11.23	5.98725e-05	-9.72329	0	0	1	0	GWAB	Network	NA
1814	WWC2	80014	WW and C2 domain containing 2	4q35.1	5.98549e-05	-9.72359	0	0	0	0	Network	Network	NA
1815	PTPA	5524	Protein phosphatase 2 phosphatase activator	9q34.11	5.9842e-05	-9.7238	0	0	0	0	Network	Network	NA
1816	KCTD17	79734	Potassium channel tetramerization domain containing 17	22q12.3	5.98379e-05	-9.72387	0	0	0	0	Network	Network	NA
1817	GSTA1	2938	Glutathione S-transferase alpha 1	6p12.2	5.9812e-05	-9.7243	0	0	0	0	Network	Network	NA
1818	MAFG	4097	MAF bZIP transcription factor G	17q25.3	5.97899e-05	-9.72467	0	0	0	0	Network	Network	NA
1819	OPRM1	4988	Opioid receptor mu 1	6q25.2	5.9782e-05	-9.72481	0	0	0	0	Network	Network	NA
1820	NENF	29937	Neudesin neurotrophic factor	1q32.3	5.9739e-05	-9.72553	0	0	0	0	Network	Network	NA
1821	SLC12A3	6559	Solute carrier family 12 member 3	16q13	5.96968e-05	-9.72623	0	0	0	0	Network	Network	NA
1822	JRK	8629	Jrk helix-turn-helix protein	8q24.3	5.96896e-05	-9.72635	0	0	0	0	Network	Network	NA
1823	NCOA1	8648	Nuclear receptor coactivator 1	2p23.3	5.96167e-05	-9.72757	0	0	1	0	GWAB	Network	NA
1824	CHRNA2	1135	Cholinergic receptor nicotinic alpha 2 subunit	8p21.2	5.96051e-05	-9.72777	0	0	0	0	Network	Network	NA
1825	DENND3	22898	DENN domain containing 3	8q24.3	5.95559e-05	-9.7286	0	0	0	0	Network	Network	NA
1826	LTK	4058	Leukocyte receptor tyrosine kinase	15q15.1	5.95299e-05	-9.72903	0	0	0	0	Network	Network	NA
1827	MICALL1	85377	MICAL like 1	22q13.1	5.94871e-05	-9.72975	0	0	0	0	Network	Network	NA
1828	PDE4D	5144	Phosphodiesterase 4D	5q11.2-q12.1	5.94791e-05	-9.72989	0	0	0	0	Network	Network	NA
1829	SERINC1	57515	Serine incorporator 1	6q22.31	5.94747e-05	-9.72996	0	0	0	0	Network	Network	NA
1830	SEC23A	10484	Sec23 homolog A, COPII coat complex component	14q21.1	5.9448e-05	-9.73041	0	0	0	0	Network	Network	NA
1831	NPTN	27020	Neuroplastin	15q24.1	5.9439e-05	-9.73056	0	0	0	0	Network	Network	NA
1832	SNED1	25992	Sushi, nidogen and EGF like domains 1	2q37.3	5.93888e-05	-9.7314	0	0	0	0	Network	Network	NA
1833	SBF1	6305	SET binding factor 1	22q13.33	5.93795e-05	-9.73156	0	0	0	0	Network	Network	NA
1834	DNAJB9	4189	DnaJ heat shock protein family (Hsp40) member B9	7q31.1|14q24.2-q24.3	5.93596e-05	-9.7319	0	0	0	0	Network	Network	NA
1835	TTLL12	23170	Tubulin tyrosine ligase like 12	22q13.2	5.93131e-05	-9.73268	0	0	0	0	Network	Network	NA
1836	USO1	8615	USO1 vesicle transport factor	4q21.1	5.92992e-05	-9.73291	0	0	0	0	Network	Network	NA
1837	TNFRSF11B	4982	TNF receptor superfamily member 11b	8q24.12	5.92704e-05	-9.7334	0	0	0	0	Network	Network	NA
1838	TNFAIP6	7130	TNF alpha induced protein 6	2q23.3	5.92465e-05	-9.7338	0	0	0	0	Network	Network	NA
1839	PTGES	9536	Prostaglandin E synthase	9q34.11	5.92219e-05	-9.73422	0	0	0	0	Network	Network	NA
1840	PLEKHG3	26030	Pleckstrin homology and RhoGEF domain containing G3	14q23.3	5.92139e-05	-9.73435	0	0	0	0	Network	Network	NA
1841	SEC24A	10802	SEC24 homolog A, COPII coat complex component	5q31.1	5.91175e-05	-9.73598	0	0	0	0	Network	Network	NA
1842	F2RL1	2150	F2R like trypsin receptor 1	5q13.3	5.91159e-05	-9.73601	0	0	0	0	Network	Network	NA
1843	REV3L	5980	REV3 like, DNA directed polymerase zeta catalytic subunit	6q21	5.91095e-05	-9.73612	0	0	0	0	Network	Network	NA
1844	BCAT1	586	Branched chain amino acid transaminase 1	12p12.1	5.90753e-05	-9.7367	0	0	0	0	Network	Network	NA
1845	IGF2-AS	51214	IGF2 antisense RNA	11p15.5	5.90159e-05	-9.7377	0	0	0	0	Network	Network	NA
1846	RAPGEF2	9693	Rap guanine nucleotide exchange factor 2	4q32.1	5.8964e-05	-9.73858	0	0	1	0	GWAB	Network	NA
1847	GJB1	2705	Gap junction protein beta 1	Xq13.1	5.8905e-05	-9.73959	0	0	0	0	Network	Network	NA
1848	IPO13	9670	Importin 13	1p34.1	5.88436e-05	-9.74063	0	0	0	0	Network	Network	NA
1849	FMO4	2329	Flavin containing dimethylaniline monoxygenase 4	1q24.3	5.88096e-05	-9.74121	0	0	0	0	Network	Network	NA
1850	IER2	9592	Immediate early response 2	19p13.13	5.87945e-05	-9.74146	0	0	0	0	Network	Network	NA
1851	CYP1B1	1545	Cytochrome P450 family 1 subfamily B member 1	2p22.2	5.87207e-05	-9.74272	0	0	0	0	Network	Network	NA
1852	CAPN6	827	Calpain 6	Xq23	5.86539e-05	-9.74386	0	0	0	0	Network	Network	NA
1853	CTNND1	1500	Catenin delta 1	11q12.1	5.86293e-05	-9.74428	0	0	0	0	Network	Network	NA
1854	ADD3	120	Adducin 3	10q25.1-q25.2	5.8609e-05	-9.74462	0	0	0	0	Network	Network	NA
1855	RAB11FIP5	26056	RAB11 family interacting protein 5	2p13.2	5.86073e-05	-9.74465	0	0	0	0	Network	Network	NA
1856	POM121L2	94026	POM121 transmembrane nucleoporin like 2	6p22.1	5.8584e-05	-9.74505	0	0	0	0	Network	Network	NA
1857	PALM	5064	Paralemmin	19p13.3	5.85504e-05	-9.74562	0	0	0	0	Network	Network	NA
1858	CHST4	10164	Carbohydrate sulfotransferase 4	16q22.2	5.85023e-05	-9.74644	0	0	0	0	Network	Network	NA
1859	DGKQ	1609	Diacylglycerol kinase theta	4p16.3	5.84751e-05	-9.74691	0	0	0	0	Network	Network	NA
1860	HYAL2	8692	Hyaluronidase 2	3p21.31	5.84595e-05	-9.74718	0	0	0	0	Network	Network	NA
1861	NCOA3	8202	Nuclear receptor coactivator 3	20q13.12	5.84057e-05	-9.7481	0	0	0	0	Network	Network	NA
1862	CABIN1	23523	Calcineurin binding protein 1	22q11.23	5.83888e-05	-9.74839	0	0	0	0	Network	Network	NA
1863	ADAP1	11033	ArfGAP with dual PH domains 1	7p22.3	5.83838e-05	-9.74847	0	0	0	0	Network	Network	NA
1864	IRF1	3659	Interferon regulatory factor 1	5q31.1	5.83786e-05	-9.74856	0	0	0	0	Network	Network	NA
1865	S100A14	57402	S100 calcium binding protein A14	1q21.3	5.83585e-05	-9.74891	0	0	0	0	Network	Network	NA
1866	PCDH11Y	83259	Protocadherin 11 Y-linked	Yp11.2	5.83424e-05	-9.74918	0	0	0	0	Network	Network	NA
1867	RAX	30062	Retina and anterior neural fold homeobox	18q21.32	5.83233e-05	-9.74951	0	0	0	0	Network	Network	NA
1868	CORO1B	57175	Coronin 1B	11q13.2	5.81821e-05	-9.75193	0	0	0	0	Network	Network	NA
1869	CCDC92	80212	Coiled-coil domain containing 92	12q24.31	5.80714e-05	-9.75384	0	0	0	0	Network	Network	NA
1870	PPP2R5D	5528	Protein phosphatase 2 regulatory subunit B'delta	6p21.1	5.80016e-05	-9.75504	0	0	1	1	GWAB	VEGAS	NA
1871	STAT3	6774	Signal transducer and activator of transcription 3	17q21.2	5.79297e-05	-9.75628	0	0	1	1	GWAB	VEGAS	NA
1872	HEPH	9843	Hephaestin	Xq12	5.79215e-05	-9.75642	0	0	0	0	Network	Network	NA
1873	CA1	759	Carbonic anhydrase 1	8q21.2	5.79132e-05	-9.75656	0	0	0	0	Network	Network	NA
1874	CIC	23152	Capicua transcriptional repressor	19q13.2	5.78699e-05	-9.75731	0	0	0	0	Network	Network	NA
1875	BRD4	23476	Bromodomain containing 4	19p13.12	5.78649e-05	-9.7574	0	0	0	0	Network	Network	NA
1876	BZW1	9689	Basic leucine zipper and W2 domains 1	2q33.1	5.78552e-05	-9.75757	0	0	0	0	Network	Network	NA
1877	CLIP1	6249	CAP-Gly domain containing linker protein 1	12q24.31	5.78432e-05	-9.75778	0	0	0	0	Network	Network	NA
1878	FAM89B	23625	Family with sequence similarity 89 member B	11q13.1	5.7841e-05	-9.75781	0	0	0	0	Network	Network	NA
1879	KCNJ12	3768	Potassium inwardly rectifying channel subfamily J member 12	17p11.2	5.78237e-05	-9.75811	0	0	0	0	Network	Network	NA
1880	IL3	3562	Interleukin 3	5q31.1	5.78079e-05	-9.75839	0	0	0	0	Network	Network	NA
1881	CEACAM7	1087	CEA cell adhesion molecule 7	19q13.2	5.78019e-05	-9.75849	0	0	0	0	Network	Network	NA
1882	HOXD10	3236	Homeobox D10	2q31.1	5.77916e-05	-9.75867	0	0	0	0	Network	Network	NA
1883	SH3BP2	6452	SH3 domain binding protein 2	4p16.3	5.77463e-05	-9.75945	0	0	0	0	Network	Network	NA
1884	PRB4	5545	Proline rich protein BstNI subfamily 4	12p13.2	5.77415e-05	-9.75953	0	0	0	0	Network	Network	NA
1885	SDCBP	6386	Syndecan binding protein	8q12.1	5.7722e-05	-9.75987	0	0	1	0	GWAB	Network	NA
1886	MAPK8	5599	Mitogen-activated protein kinase 8	10q11.22	5.77053e-05	-9.76016	0	0	1	0	GWAB	Network	NA
1887	ETNK2	55224	Ethanolamine kinase 2	1q32.1	5.77049e-05	-9.76017	0	0	0	0	Network	Network	NA
1888	S100B	6285	S100 calcium binding protein B	21q22.3	5.76982e-05	-9.76028	0	0	0	0	Network	Network	NA
1889	GNG4	2786	G protein subunit gamma 4	1q42.3	5.76967e-05	-9.76031	0	0	0	0	Network	Network	NA
1890	LIMK1	3984	LIM domain kinase 1	7q11.23	5.76382e-05	-9.76133	0	0	0	1	Network	VEGAS	NA
1891	ACE	1636	Angiotensin I converting enzyme	17q23.3	5.76265e-05	-9.76153	0	0	0	0	Network	Network	NA
1892	EPS15	2060	Epidermal growth factor receptor pathway substrate 15	1p32.3	5.7623e-05	-9.76159	0	0	0	0	Network	Network	NA
1893	ESRRG	2104	Estrogen related receptor gamma	1q41	5.76102e-05	-9.76181	0	0	1	0	GWAB	Network	NA
1894	MEX3D	399664	Mex-3 RNA binding family member D	19p13.3	5.75836e-05	-9.76227	0	0	0	0	Network	Network	NA
1895	LDB2	9079	LIM domain binding 2	4p15.32	5.7526e-05	-9.76327	0	0	0	0	Network	Network	NA
1896	KCNC3	3748	Potassium voltage-gated channel subfamily C member 3	19q13.33	5.75002e-05	-9.76372	0	0	0	0	Network	Network	NA
1897	C2	717	Complement C2	6p21.33	5.74565e-05	-9.76448	0	0	0	0	Network	Network	NA
1898	EGFL7	51162	EGF like domain multiple 7	9q34.3	5.74158e-05	-9.76519	0	0	0	0	Network	Network	NA
1899	EFNA2	1943	Ephrin A2	19p13.3	5.74065e-05	-9.76535	0	0	0	0	Network	Network	NA
1900	SHISAL1	85352	Shisa like 1	22q13.31	5.73248e-05	-9.76678	0	0	0	0	Network	Network	NA
1901	PTPN14	5784	Protein tyrosine phosphatase non-receptor type 14	1q32.3-q41	5.73247e-05	-9.76678	0	0	0	0	Network	Network	NA
1902	MECOM	2122	MDS1 and EVI1 complex locus	3q26.2	5.73144e-05	-9.76696	0	0	0	0	Network	Network	NA
1903	PLOD1	5351	Procollagen-lysine,2-oxoglutarate 5-dioxygenase 1	1p36.22	5.72642e-05	-9.76783	0	0	0	0	Network	Network	NA
1904	CLPTM1	1209	CLPTM1 regulator of GABA type A receptor forward trafficking	19q13.32	5.7222e-05	-9.76857	0	0	0	0	Network	Network	NA
1905	WAPL	23063	WAPL cohesin release factor	10q23.2	5.7198e-05	-9.76899	0	0	0	0	Network	Network	NA
1906	SLC22A7	10864	Solute carrier family 22 member 7	6p21.1	5.69767e-05	-9.77287	0	0	0	0	Network	Network	NA
1907	TRIP6	7205	Thyroid hormone receptor interactor 6	7q22.1	5.69657e-05	-9.77306	0	0	1	0	GWAB	Network	NA
1908	TEAD1	7003	TEA domain transcription factor 1	11p15.3	5.69381e-05	-9.77355	0	0	0	1	Network	VEGAS	NA
1909	ABHD4	63874	Abhydrolase domain containing 4	14q11.2	5.69105e-05	-9.77403	0	0	0	0	Network	Network	NA
1910	PTP4A1	7803	Protein tyrosine phosphatase 4A1	6q12	5.68607e-05	-9.77491	0	0	0	0	Network	Network	NA
1911	GRK6	2870	G protein-coupled receptor kinase 6	5q35.3	5.68367e-05	-9.77533	0	0	0	0	Network	Network	NA
1912	CPD	1362	Carboxypeptidase D	17q11.2	5.68276e-05	-9.77549	0	0	0	0	Network	Network	NA
1913	CTRB2	440387	Chymotrypsinogen B2	16q23.1	5.68158e-05	-9.7757	0	0	0	0	Network	Network	NA
1914	TGIF1	7050	TGFB induced factor homeobox 1	18p11.31	5.6802e-05	-9.77594	0	0	0	0	Network	Network	NA
1915	MAP2K2	5605	Mitogen-activated protein kinase kinase 2	19p13.3	5.6764e-05	-9.77661	0	0	0	0	Network	Network	NA
1916	PDPN	10630	Podoplanin	1p36.21	5.67413e-05	-9.77701	0	0	0	0	Network	Network	NA
1917	SORBS2	8470	Sorbin and SH3 domain containing 2	4q35.1	5.66637e-05	-9.77838	0	0	0	0	Network	Network	NA
1918	SPAG9	9043	Sperm associated antigen 9	17q21.33	5.66376e-05	-9.77884	0	0	0	0	Network	Network	NA
1919	PLD2	5338	Phospholipase D2	17p13.2	5.66224e-05	-9.77911	0	0	0	0	Network	Network	NA
1920	SGCA	6442	Sarcoglycan alpha	17q21.33	5.66066e-05	-9.77939	0	0	0	0	Network	Network	NA
1921	IRS4	8471	Insulin receptor substrate 4	Xq22.3	5.64927e-05	-9.7814	0	0	0	0	Network	Network	NA
1922	TMCC1	23023	Transmembrane and coiled-coil domain family 1	3q22.1	5.64749e-05	-9.78171	0	0	0	0	Network	Network	NA
1923	KIAA1549L	25758	KIAA1549 like	11p13	5.64743e-05	-9.78173	0	0	0	0	Network	Network	NA
1924	KDELR1	10945	KDEL endoplasmic reticulum protein retention receptor 1	19q13.33	5.64511e-05	-9.78214	0	0	0	0	Network	Network	NA
1925	VIL1	7429	Villin 1	2q35	5.64341e-05	-9.78244	0	0	0	0	Network	Network	NA
1926	BCAS1	8537	Breast carcinoma amplified sequence 1	20q13.2	5.64067e-05	-9.78292	0	0	0	0	Network	Network	NA
1927	PDZD4	57595	PDZ domain containing 4	Xq28	5.63558e-05	-9.78382	0	0	0	0	Network	Network	NA
1928	AVPI1	60370	Arginine vasopressin induced 1	10q24.2	5.63464e-05	-9.78399	0	0	0	0	Network	Network	NA
1929	TP53TG5	27296	TP53 target 5	20q13.12	5.63018e-05	-9.78478	0	0	0	0	Network	Network	NA
1930	SCARB2	950	Scavenger receptor class B member 2	4q21.1	5.62603e-05	-9.78552	0	0	0	0	Network	Network	NA
1931	CAPN3	825	Calpain 3	15q15.1	5.62317e-05	-9.78603	0	0	0	0	Network	Network	NA
1932	SCAMP2	10066	Secretory carrier membrane protein 2	15q24.1	5.62278e-05	-9.7861	0	0	0	0	Network	Network	NA
1933	AP2A2	161	Adaptor related protein complex 2 subunit alpha 2	11p15.5	5.62191e-05	-9.78625	0	0	0	0	Network	Network	NA
1934	KCNJ10	3766	Potassium inwardly rectifying channel subfamily J member 10	1q23.2	5.62185e-05	-9.78627	0	0	0	0	Network	Network	NA
1935	SCAPER	49855	S-phase cyclin A associated protein in the ER	15q24.3	5.62156e-05	-9.78632	0	0	0	0	Network	Network	NA
1936	CASK	8573	Calcium/calmodulin dependent serine protein kinase	Xp11.4	5.6182e-05	-9.78691	0	0	0	0	Network	Network	NA
1937	ZFAND5	7763	Zinc finger AN1-type containing 5	9q21.13	5.61692e-05	-9.78714	0	0	0	0	Network	Network	NA
1938	S100A10	6281	S100 calcium binding protein A10	1q21.3	5.61639e-05	-9.78724	0	0	0	0	Network	Network	NA
1939	TAL1	6886	TAL bHLH transcription factor 1, erythroid differentiation factor	1p33	5.61588e-05	-9.78733	0	0	0	0	Network	Network	NA
1940	TGFBR1	7046	Transforming growth factor beta receptor 1	9q22.33	5.61539e-05	-9.78741	0	0	1	0	GWAB	Network	NA
1941	SIRT1	23411	Sirtuin 1	10q21.3	5.61479e-05	-9.78752	0	0	0	0	Network	Network	NA
1942	CERS1	10715	Ceramide synthase 1	19p13.11	5.60772e-05	-9.78878	0	0	0	0	Network	Network	NA
1943	ADGRB1	575	Adhesion G protein-coupled receptor B1	8q24.3	5.60256e-05	-9.7897	0	0	1	0	GWAB	Network	NA
1944	ITM2B	9445	Integral membrane protein 2B	13q14.2	5.60164e-05	-9.78987	0	0	0	0	Network	Network	NA
1945	ASAP3	55616	ArfGAP with SH3 domain, ankyrin repeat and PH domain 3	1p36.12	5.59e-05	-9.79195	0	0	0	0	Network	Network	NA
1946	HPS1	3257	HPS1 biogenesis of lysosomal organelles complex 3 subunit 1	10q24.2	5.58788e-05	-9.79233	0	0	0	0	Network	Network	NA
1947	MAP1LC3B	81631	Microtubule associated protein 1 light chain 3 beta	16q24.2	5.58178e-05	-9.79342	0	0	0	0	Network	Network	NA
1948	DDX3X	1654	DEAD-box helicase 3 X-linked	Xp11.4	5.58151e-05	-9.79347	0	0	0	0	Network	Network	NA
1949	PRKACA	5566	Protein kinase cAMP-activated catalytic subunit alpha	19p13.12	5.5787e-05	-9.79397	0	0	1	1	GWAB	VEGAS	NA
1950	CHRNB3	1142	Cholinergic receptor nicotinic beta 3 subunit	8p11.21	5.57659e-05	-9.79435	0	0	0	0	Network	Network	NA
1951	GABBR1	2550	Gamma-aminobutyric acid type B receptor subunit 1	6p22.1	5.5682e-05	-9.79585	0	0	0	0	Network	Network	NA
1952	NFE2L2	4780	Nuclear factor, erythroid 2 like 2	2q31.2	5.5675e-05	-9.79598	0	0	0	0	Network	Network	NA
1953	CAPZB	832	Capping actin protein of muscle Z-line subunit beta	1p36.13	5.56293e-05	-9.7968	0	0	0	0	Network	Network	NA
1954	MKI67	4288	Marker of proliferation Ki-67	10q26.2	5.55753e-05	-9.79777	0	0	0	0	Network	Network	NA
1955	CCDC40	55036	Coiled-coil domain containing 40	17q25.3	5.55549e-05	-9.79814	0	0	0	0	Network	Network	NA
1956	TNS2	23371	Tensin 2	12q13.13	5.55435e-05	-9.79834	0	0	0	0	Network	Network	NA
1957	TPI1	7167	Triosephosphate isomerase 1	12p13.31	5.553e-05	-9.79859	0	0	0	0	Network	Network	NA
1958	RASL11B	65997	RAS like family 11 member B	4q12	5.54991e-05	-9.79914	0	0	0	0	Network	Network	NA
1959	DNAH2	146754	Dynein axonemal heavy chain 2	17p13.1	5.54581e-05	-9.79988	0	0	0	0	Network	Network	NA
1960	TRAM2	9697	Translocation associated membrane protein 2	6p12.2	5.53678e-05	-9.80151	0	0	0	0	Network	Network	NA
1961	DCHS1	8642	Dachsous cadherin-related 1	11p15.4	5.53584e-05	-9.80168	0	0	0	0	Network	Network	NA
1962	NUCB1	4924	Nucleobindin 1	19q13.33	5.53297e-05	-9.8022	0	0	0	0	Network	Network	NA
1963	RHD	6007	Rh blood group D antigen	1p36.11	5.52856e-05	-9.803	0	0	0	0	Network	Network	NA
1964	PSG4	5672	Pregnancy specific beta-1-glycoprotein 4	19q13.31	5.52132e-05	-9.80431	0	0	0	0	Network	Network	NA
1965	BOP1	23246	BOP1 ribosomal biogenesis factor	8q24.3	5.51899e-05	-9.80473	0	0	0	0	Network	Network	NA
1966	SPRY4	81848	Sprouty RTK signaling antagonist 4	5q31.3	5.50533e-05	-9.80721	0	0	0	0	Network	Network	NA
1967	RXRA	6256	Retinoid X receptor alpha	9q34.2	5.50455e-05	-9.80735	0	0	1	0	GWAB	Network	NA
1968	ZMYND11	10771	Zinc finger MYND-type containing 11	10p15.3	5.5041e-05	-9.80743	0	0	0	0	Network	Network	NA
1969	FGF5	2250	Fibroblast growth factor 5	4q21.21	5.50371e-05	-9.8075	0	0	0	0	Network	Network	NA
1970	PTK2	5747	Protein tyrosine kinase 2	8q24.3	5.50275e-05	-9.80768	0	0	1	0	GWAB	Network	NA
1971	ZNF335	63925	Zinc finger protein 335	20q13.12	5.50064e-05	-9.80806	0	0	0	1	Network	VEGAS	NA
1972	ASPH	444	Aspartate beta-hydroxylase	8q12.3	5.4997e-05	-9.80823	0	0	1	0	GWAB	Network	NA
1973	RAB21	23011	RAB21, member RAS oncogene family	12q21.1	5.49605e-05	-9.8089	0	0	0	0	Network	Network	NA
1974	CD58	965	CD58 molecule	1p13.1	5.49369e-05	-9.80933	0	0	0	0	Network	Network	NA
1975	GRPR	2925	Gastrin releasing peptide receptor	Xp22.2	5.49264e-05	-9.80952	0	0	0	0	Network	Network	NA
1976	ARAP1	116985	ArfGAP with RhoGAP domain, ankyrin repeat and PH domain 1	11q13.4	5.48962e-05	-9.81007	0	0	0	0	Network	Network	NA
1977	BRD3	8019	Bromodomain containing 3	9q34.2	5.48892e-05	-9.81019	0	0	0	0	Network	Network	NA
1978	GRSF1	2926	G-rich RNA sequence binding factor 1	4q13.3	5.48002e-05	-9.81182	0	0	0	0	Network	Network	NA
1979	CRAT	1384	Carnitine O-acetyltransferase	9q34.11	5.47819e-05	-9.81215	0	0	0	0	Network	Network	NA
1980	SLC25A32	81034	Solute carrier family 25 member 32	8q22.3	5.47346e-05	-9.81301	0	0	0	0	Network	Network	NA
1981	DTX3	196403	Deltex E3 ubiquitin ligase 3	12q13.3	5.47318e-05	-9.81307	0	0	0	0	Network	Network	NA
1982	RSL24D1	51187	Ribosomal L24 domain containing 1	15q21.3	5.47108e-05	-9.81345	0	0	0	0	Network	Network	NA
1983	CTSD	1509	Cathepsin D	11p15.5	5.47023e-05	-9.8136	0	0	0	0	Network	Network	NA
1984	ROCK1	6093	Rho associated coiled-coil containing protein kinase 1	18q11.1	5.46587e-05	-9.8144	0	0	0	0	Network	Network	NA
1985	WFS1	7466	Wolframin ER transmembrane glycoprotein	4p16.1	5.46486e-05	-9.81459	0	0	0	0	Network	Network	NA
1986	TPSB2	64499	Tryptase beta 2 (gene/pseudogene)	16p13.3	5.45254e-05	-9.81684	0	0	0	0	Network	Network	NA
1987	RUNDC3A	10900	RUN domain containing 3A	17q21.31	5.45184e-05	-9.81697	0	0	0	0	Network	Network	NA
1988	RBP1	5947	Retinol binding protein 1	3q23	5.45149e-05	-9.81704	0	0	0	0	Network	Network	NA
1989	ASIC2	40	Acid sensing ion channel subunit 2	17q11.2-q12	5.45006e-05	-9.8173	0	0	0	0	Network	Network	NA
1990	CEMIP	57214	Cell migration inducing hyaluronidase 1	15q25.1	5.4499e-05	-9.81733	0	0	0	1	Network	VEGAS	NA
1991	DDX11	1663	DEAD/H-box helicase 11	12p11.21	5.44895e-05	-9.8175	0	0	0	0	Network	Network	NA
1992	RAPGEF5	9771	Rap guanine nucleotide exchange factor 5	7p15.3	5.44637e-05	-9.81798	0	0	1	1	GWAB	VEGAS	NA
1993	SLC38A2	54407	Solute carrier family 38 member 2	12q13.11	5.44111e-05	-9.81894	0	0	0	0	Network	Network	NA
1994	ADCYAP1R1	117	ADCYAP receptor type I	7p14.3	5.42825e-05	-9.82131	0	0	0	1	Network	VEGAS	NA
1995	RBM39	9584	RNA binding motif protein 39	20q11.22	5.42776e-05	-9.8214	0	0	1	0	GWAB	Network	NA
1996	GRIN2C	2905	Glutamate ionotropic receptor NMDA type subunit 2C	17q25.1	5.42605e-05	-9.82171	0	0	1	0	GWAB	Network	NA
1997	WDFY3	23001	WD repeat and FYVE domain containing 3	4q21.23	5.42069e-05	-9.8227	0	0	0	0	Network	Network	NA
1998	ACTA2	59	Actin alpha 2, smooth muscle	10q23.31	5.42058e-05	-9.82272	0	0	0	0	Network	Network	NA
1999	UNC5C	8633	Unc-5 netrin receptor C	4q22.3	5.41856e-05	-9.8231	0	0	0	0	Network	Network	NA
2000	OLIG2	10215	Oligodendrocyte transcription factor 2	21q22.11	5.41271e-05	-9.82418	0	0	0	0	Network	Network	NA
